# Deletion size and background genetic variation shape congenital heart disease phenotypes in 3,016 individuals with 22q11.2 deletion syndrome

**DOI:** 10.64898/2026.02.23.26346918

**Authors:** Jhih-Rong Lin, Daniella Miller, Dana Luong, Tanner Nelson, T. Blaine Crowley, Oanh T. Tran, Bhooma Thiruvahindrapuram, Amirhossein Hajianpour, Linda Campbell, Tiffany Busa, Damian Heine-Suñer, Sixto García-Miñaúr, Luis Fernández, Kieran C. Murphy, Declan Murphy, Wanda Hawula, Kathleen Angkustsiri, Vandana Shashi, Kelly Schoch, Carrie E. Bearden, Aoy Tomita Mitchell, Michael E. Mitchell, Miri Carmel, Abraham Weizman, Elena Michaelovsky, Doron Gothelf, Marianne B.M. van den Bree, Michael J. Owen, Jacob A.S. Vorstman, Erik Boot, Claudia Vingerhoets, Therese van Amelsvoort, Ann Swillen, Jeroen Breckpot, Joris R. Vermeesch, Koen Devriendt, Maude Schneider, Stephan Eliez, M. Cristina Digilio, Marta Unolt, Carolina Putotto, Paolo Versacci, Bruno Marino, Maria Pontillo, Marco Armando, Stefano Vicari, Gabriela M. Repetto, Wendy R. Kates, Robert J. Shprintzen, Raquel E. Gur, Elaine H. Zackai, Elizabeth Goldmuntz, Tao Wang, Srilakshmi Raj, Beverly S. Emanuel, Donna M. McDonald-McGinn, Stephen C. Scherer, Anne S. Bassett, Zhengdong D. Zhang, Bernice E. Morrow

## Abstract

Congenital heart disease (CHD) occurs in over half of individuals with 22q11.2 deletion syndrome (22q11.2DS), but lesion type varies widely. We analyzed 3,016 unrelated postnatal individuals with 22q11.2DS from specialized centers in the United States, Canada, Europe, South America, Israel, and Australia, including 1,868 with whole-genome sequencing. The typical 3 Mb LCR22 A-D deletion was present in 2,788 individuals (92.4%), with smaller A-B (n=172, 5.7%) and A-C (n=56, 1.9%) deletions comprising the remaining cohort. In multivariable mixed-effects logistic regression adjusting for sex, deletion group, genome-wide principal components (PCs), and recruitment site, four non-intercept associations, to test relationships, met study-wide FDR statistical significance. Compared with the A-B deletion, the A-D deletion was associated with lower odds of persistent truncus arteriosus (OR=0.37, 95% CI 0.18-0.75) and higher odds of isolated septal defects (OR=4.68, 95% CI 1.71-12.83), although precision was limited by the smaller A-B group. PC2 was associated with lower odds of pulmonary stenosis/atresia with additional lesions (OR=0.73, 95% CI 0.61-0.87), and PC4 with higher odds of abnormal origin of the subclavian arteries (OR=2.59, 95% CI 1.37-4.89). ADMIXTURE-derived continental ancestry proportions did not show independent associations with these two PC-associated outcomes. These lesion-specific findings suggest the hypothesis that deletion interval and broader genetic background may contribute to CHD variability in 22q11.2DS, pending future replication.

**KEY MESSAGES:** *What is already known on this topic:* Chromosome 22q11.2DS is a rare genetic disorder associated with serious medical challenges. Most affected individuals have congenital heart disease but with variable phenotypic expression. One of the main questions still an open topic in the field is why individuals with 22q11.2DS show extensive phenotypic heterogeneity.

*What this study adds:* Analysis of retrospective data on 3,016 individuals with 22q11.2DS and 1,868 with sequence data suggest that deletion type and genetic variation influence phenotypic expression of congenital heart disease.

*How this study might affect research, practice or policy:* This work informs the clinician as to the importance of testing for deletion type and obtaining accurate cardiac phenotypes to diagnose 22q11.2DS that will improve the prognosis and disease progression. It also implicates the complexity of sex and ancestry as confounding factors that will help guide future research studies to identify genetic modifiers of congenital heart disease.

## Supplementary Table S1 for "Deletion size and background genetic variation shape congenital heart disease phenotypes in 3,016 individuals with 22q11.2 deletion syndrome"

### Sheet: Supplementary Table S1
Record ID	Study Site	Sex	Ancestry (self-reported)	Deletion Size	pc1	pc2	pc3	pc4	pc5	CHD	PS/PA+	RAA+	ASD+VSD	IAAB	PTA	TOF	ASA	ASD-only	VSD-only	RAA-only	PS/PA-only	CTD	SD	AMR	EAS	SAS	EUR	AFR
1	Geneva, CH	2	5	A-D	-0.00976285	0.00513809	-0.00255544	-0.0107668	-0.0121781	0	0	0	0	0	0	0	0	0	0	0	0	0	0	0.027007	0.027702	0.009664	0.929831	0.005795
2	Geneva, CH	1	5	A-D	NA	NA	NA	NA	NA	0	0	0	0	0	0	0	0	0	0	0	0	0	0	NA	NA	NA	NA	NA
4	Geneva, CH	2	5	A-D	NA	NA	NA	NA	NA	0	0	0	0	0	0	0	0	0	0	0	0	0	0	NA	NA	NA	NA	NA
5	Geneva, CH	2	5	A-D	NA	NA	NA	NA	NA	1	1	0	0	0	0	0	0	0	0	0	0	1	0	NA	NA	NA	NA	NA
6	Geneva, CH	2	5	A-D	NA	NA	NA	NA	NA	0	0	0	0	0	0	0	0	0	0	0	0	0	0	NA	NA	NA	NA	NA
7	Geneva, CH	1	5	A-D	NA	NA	NA	NA	NA	0	0	0	0	0	0	0	0	0	0	0	0	0	0	NA	NA	NA	NA	NA
8	Geneva, CH	1	5	A-D	-0.00946758	0.00355886	-0.00253315	-0.00993981	-0.0136089	1	0	0	0	1	0	0	0	0	0	0	0	1	0	0.028432	0.030255	0.012416	0.928886	1.00E-05
9	Geneva, CH	1	5	A-D	NA	NA	NA	NA	NA	0	0	0	0	0	0	0	0	0	0	0	0	0	0	NA	NA	NA	NA	NA
10	Geneva, CH	1	5	A-D	NA	NA	NA	NA	NA	0	0	0	0	0	0	0	0	0	0	0	0	0	0	NA	NA	NA	NA	NA
13	Geneva, CH	1	5	A-D	-0.00837999	0.00483197	0.00111355	-0.000633422	0.000321532	0	0	0	0	0	0	0	0	0	0	0	0	0	0	0.029864	0.017194	0.021347	0.9173	0.014295
14	Geneva, CH	1	5	A-D	NA	NA	NA	NA	NA	0	0	0	0	0	0	0	0	0	0	0	0	0	0	NA	NA	NA	NA	NA
15	Geneva, CH	1	5	A-D	NA	NA	NA	NA	NA	0	0	0	0	0	0	0	0	0	0	0	0	0	0	NA	NA	NA	NA	NA
18	Leuven, BE	1	5	A-D	-0.00770456	0.00337062	-0.0011751	-0.00818773	-0.00878813	0	0	0	0	0	0	0	0	0	0	0	0	0	0	NA	NA	NA	NA	NA
20	Leuven, BE	2	5	A-D	NA	NA	NA	NA	NA	1	0	0	0	0	0	1	0	0	0	0	0	1	0	NA	NA	NA	NA	NA
21	Leuven, BE	1	5	A-D	-0.00837128	0.00459808	-3.74e-05	-0.00914591	-0.00477665	1	0	1	0	0	0	0	0	0	0	1	0	1	0	NA	NA	NA	NA	NA
22	Leuven, BE	2	5	A-B	NA	NA	NA	NA	NA	0	0	0	0	0	0	0	0	0	0	0	0	0	0	NA	NA	NA	NA	NA
23	Leuven, BE	1	5	A-D	-0.00955467	0.00550882	0.00149257	-0.00781449	-0.00874445	1	0	0	0	0	0	1	0	0	0	0	0	1	0	NA	NA	NA	NA	NA
24	Leuven, BE	1	5	A-D	-0.00988521	0.00671078	0.00161531	-0.00805261	-0.00588239	1	1	0	0	0	0	0	0	0	0	0	0	1	0	NA	NA	NA	NA	NA
25	Leuven, BE	2	5	A-B	NA	NA	NA	NA	NA	0	0	0	0	0	0	0	0	0	0	0	0	0	0	NA	NA	NA	NA	NA
27	Leuven, BE	2	5	A-D	-0.00895354	0.00605734	-0.000367282	-0.00576637	-0.00658659	1	0	1	0	0	0	0	0	0	0	1	0	1	0	0.03133	0.020332	0.0274	0.909809	0.01113
28	Leuven, BE	2	5	A-D	NA	NA	NA	NA	NA	1	0	0	0	0	0	1	0	0	0	0	0	1	0	NA	NA	NA	NA	NA
29	Leuven, BE	1	5	A-D	-0.00837934	0.00478838	-0.00123267	-0.00965237	-0.0113467	1	0	1	0	0	1	0	0	0	0	0	0	1	0	0.02984	0.030818	0.014263	0.91843	0.006649
31	Leuven, BE	1	5	A-B	-0.00815381	0.00390864	0.00139015	-0.00955091	-0.00888841	1	0	0	0	0	0	1	0	0	0	0	0	1	0	NA	NA	NA	NA	NA
35	Leuven, BE	2	5	A-D	NA	NA	NA	NA	NA	1	0	1	0	0	0	0	0	0	0	0	0	1	0	NA	NA	NA	NA	NA
36	Leuven, BE	1	5	A-D	NA	NA	NA	NA	NA	0	0	0	0	0	0	0	0	0	0	0	0	0	0	NA	NA	NA	NA	NA
37	Leuven, BE	2	5	A-D	-0.00816833	0.00456556	0.00172357	-0.00179128	-0.00253134	1	0	1	0	0	0	0	0	0	0	0	0	1	0	NA	NA	NA	NA	NA
38	Leuven, BE	1	5	A-D	-0.00914461	0.00381998	0.00134281	-0.00658744	-0.00956264	1	0	1	0	0	0	1	0	0	0	0	0	1	0	0.028343	0.023412	0.029019	0.91298	0.006246
39	Leuven, BE	1	5	A-D	-0.00875337	0.00552739	-0.000781676	-0.00600949	-0.00947674	1	1	1	0	0	0	0	0	0	0	0	0	1	0	0.040373	0.010444	0.036242	0.90104	0.011901
40	Bronx, NY, USA	2	5	A-D	NA	NA	NA	NA	NA	1	0	0	0	0	0	1	0	0	0	0	0	1	0	NA	NA	NA	NA	NA
41	Leuven, BE	2	5	A-D	-0.0086834	0.00541934	-0.00543258	-0.0105354	-0.00878445	1	0	0	0	0	0	1	0	0	0	0	0	1	0	0.041314	0.021176	0.009075	0.919324	0.00911
42	Bronx, NY, USA	1	6	A-D	0.00171648	-0.00973568	0.0106648	0.0411577	0.02352	1	0	1	0	0	0	1	0	0	0	0	0	1	0	0.030163	0.053746	0.236591	0.654955	0.024545
43	Leuven, BE	2	5	A-D	-0.00949593	0.00558595	0.00143085	-0.00782127	-0.00671326	1	0	0	0	0	0	1	0	0	0	0	0	1	0	0.033549	0.009528	0.0288	0.921915	0.006209
44	Leuven, BE	2	5	A-D	-0.0101874	0.00553114	-0.00118718	-0.0128005	-0.0102152	1	0	1	0	0	0	1	0	0	0	0	0	1	0	0.036033	0.014988	0.0131	0.929257	0.006621
45	Leuven, BE	2	6	A-B	0.00269424	-0.0076435	0.0100549	0.0395884	0.0187006	0	0	0	0	0	0	0	0	0	0	0	0	0	0	0.018843	0.047839	0.240198	0.66819	0.02493
46	Leuven, BE	2	5	A-D	-0.00912609	0.00447821	-0.00210479	-0.00535938	-0.00781529	0	0	0	0	0	0	0	0	0	0	0	0	0	0	0.028705	0.023461	0.022587	0.920265	0.004981
48	Leuven, BE	1	5	A-D	NA	NA	NA	NA	NA	1	0	1	0	0	0	0	0	0	0	1	0	1	0	NA	NA	NA	NA	NA
51	Leuven, BE	1	5	A-D	-0.00811857	0.00480186	0.00394125	-0.00421847	-0.00150502	0	0	0	0	0	0	0	0	0	0	0	0	0	0	0.031391	0.028387	0.020707	0.906557	0.012958
53	Leuven, BE	1	5	A-D	-0.00703109	0.00615741	0.00221882	-0.00263734	-0.00843599	1	0	0	0	0	0	1	0	0	0	0	0	1	0	NA	NA	NA	NA	NA
54	Leuven, BE	2	5	A-D	-0.00971548	0.00476666	0.00351077	-0.00719127	-0.00580552	0	0	0	0	0	0	0	0	0	0	0	0	0	0	0.0363	0.02225	1.00E-05	0.933654	0.007786
55	Leuven, BE	2	5	A-D	-0.00794879	0.00392396	-0.000775251	-0.00733079	-0.00566932	1	0	0	1	0	0	0	0	0	0	0	0	0	1	0.034622	0.020599	0.02373	0.908687	0.012362
60	Los Angeles, CA, USA	1	5	A-D	-0.0089592	0.00415337	0.00117926	-0.00659874	-0.00584673	0	0	0	0	0	0	0	0	0	0	0	0	0	0	0.037315	0.013825	0.035152	0.904083	0.009625
62	Los Angeles, CA, USA	1	6	A-D	0.0242347	-0.0999378	-0.00868143	-0.0629424	0.0632078	1	1	0	0	0	0	0	0	0	0	0	0	1	0	NA	NA	NA	NA	NA
63	Los Angeles, CA, USA	1	6	A-D	NA	NA	NA	NA	NA	0	0	0	0	0	0	0	0	0	0	0	0	0	0	NA	NA	NA	NA	NA
67	Los Angeles, CA, USA	1	5	A-D	-0.00953764	0.00474714	-0.00104101	-0.0116873	-0.00979658	1	0	1	0	0	1	0	0	0	0	0	0	1	0	0.040207	0.015593	0.023269	0.920921	1.00E-05
68	Los Angeles, CA, USA	1	5	A-D	-0.00886644	0.00328939	-0.00257685	-0.0105982	-0.0108273	1	1	0	0	0	0	0	0	0	0	0	0	1	0	0.038637	0.036467	0.005695	0.912675	0.006527
70	Los Angeles, CA, USA	2	6	A-D	0.0226761	-0.0660689	-0.00456845	-0.0439391	0.0464258	1	0	0	0	0	0	0	0	0	1	0	0	0	1	0.532049	0.023459	0.028004	0.336282	0.080206
71	Los Angeles, CA, USA	1	5	A-D	-0.00862618	0.00413496	-0.00169028	-0.0103027	-0.0131291	1	0	0	0	0	0	0	0	0	1	0	0	0	1	0.035631	0.026951	0.025297	0.905926	0.006195
72	Los Angeles, CA, USA	2	5	A-D	-0.0102737	0.0031712	0.000260333	-0.00648101	-0.00545284	1	0	0	0	0	0	1	0	0	0	0	0	1	0	0.030683	0.0234	0.035941	0.907726	0.00225
73	Los Angeles, CA, USA	1	5	A-D	-0.00889795	0.00311659	0.000359936	-0.0111901	-0.0100538	0	0	0	0	0	0	0	0	0	0	0	0	0	0	0.039577	0.027872	0.00532	0.917787	0.009444
74	Los Angeles, CA, USA	2	5	A-D	NA	NA	NA	NA	NA	0	0	0	0	0	0	0	0	0	0	0	0	0	0	NA	NA	NA	NA	NA
75	Los Angeles, CA, USA	1	5	A-D	-0.00636065	0.00100153	3.24E-05	-0.0138488	-0.00911288	1	0	1	0	0	1	0	0	0	0	0	0	1	0	0.063201	0.029965	0.017448	0.874622	0.014763
76	Philadelphia, PA, USA	1	5	A-D	-0.00966689	0.00503846	-0.00189918	-0.00910576	-0.00619795	0	0	0	0	0	0	0	0	0	0	0	0	0	0	0.043143	0.020262	0.000504	0.928461	0.007631
77	Philadelphia, PA, USA	2	5	A-D	-0.00877202	0.00611201	-0.00116862	-0.00336389	-0.00408248	1	0	0	0	1	0	0	0	0	0	0	0	1	0	0.031113	0.021257	0.016845	0.925263	0.005522
78	Philadelphia, PA, USA	2	3	A-D	0.0914916	0.036587	-0.00426221	-0.011692	-0.00869592	0	0	0	0	0	0	0	0	0	0	0	0	0	0	0.011039	0.012298	1.00E-05	0.148828	0.827825
79	Philadelphia, PA, USA	2	5	A-D	-0.00880929	0.00341894	0.00189661	-0.00227914	-0.00411848	1	0	0	0	0	0	0	1	0	0	NA	NA	NA	0	0.034589	0.026534	0.031864	0.902055	0.004957
80	Philadelphia, PA, USA	1	5	A-D	-0.00816438	0.0043605	0.00182515	-0.00542438	-0.00571874	1	0	0	0	0	0	1	0	0	0	0	0	1	0	NA	NA	NA	NA	NA
81	Philadelphia, PA, USA	2	5	A-D	NA	NA	NA	NA	NA	0	0	0	0	0	0	0	0	0	0	0	0	0	0	NA	NA	NA	NA	NA
82	Philadelphia, PA, USA	2	5	A-D	NA	NA	NA	NA	NA	1	0	1	0	0	0	1	0	0	0	0	0	1	0	NA	NA	NA	NA	NA
83	Philadelphia, PA, USA	1	5	A-D	-0.00849045	0.00375072	0.00091937	-0.0111499	-0.00781671	1	0	0	0	0	0	0	1	0	0	0	0	0	0	0.043211	0.015363	0.033293	0.899894	0.008238
84	Philadelphia, PA, USA	2	5	A-D	-0.00959203	0.00368806	-0.000757572	-0.0107897	-0.011234	1	0	1	0	0	0	0	0	0	0	0	0	1	0	0.041252	0.012551	0.025704	0.92031	0.000183
85	Philadelphia, PA, USA	2	5	A-D	-0.00158573	0.00481034	0.0118069	0.0358708	0.0308011	1	0	1	0	0	0	1	0	0	0	0	0	1	0	0.009195	0.000183	0.148056	0.801853	0.040713
86	Philadelphia, PA, USA	2	5	A-D	-0.00793492	0.00343232	0.00246572	0.00260192	-0.0011293	1	0	0	0	1	0	0	0	0	0	0	0	1	0	0.030311	0.030537	0.032134	0.895678	0.011341
87	Philadelphia, PA, USA	2	5	A-D	-0.00402581	0.00508176	0.00709355	0.0107079	0.0095026	0	0	0	0	0	0	0	0	0	0	0	0	0	0	0.025128	0.011664	0.077451	0.855476	0.030281
88	Philadelphia, PA, USA	1	5	A-D	-0.00716058	0.002675	0.00383673	-0.00156005	-0.00177084	1	0	0	0	1	0	0	0	0	0	0	0	1	0	0.044481	0.026123	0.02399	0.891104	0.014302
89	Philadelphia, PA, USA	1	5	A-D	-0.00911862	0.00467525	-0.000575346	-0.00733107	-0.00661405	0	0	0	0	0	0	0	0	0	0	0	0	0	0	0.038865	0.014615	0.032898	0.912747	0.000874
90	Philadelphia, PA, USA	2	5	A-D	-0.00876243	0.00574734	-0.00137116	-0.00365872	-0.00124595	0	0	0	0	0	0	0	0	0	0	0	0	0	0	0.028921	0.013073	0.036933	0.909343	0.01173
91	Philadelphia, PA, USA	1	5	A-D	-0.00957596	0.00326711	-0.00301596	-0.00841917	-0.00673338	1	0	1	0	0	0	0	0	0	0	1	0	1	0	0.034901	0.027591	0.012922	0.918293	0.006294
92	Philadelphia, PA, USA	2	3	A-D	0.0980073	0.0378458	-0.00460129	-0.0132555	-0.0085152	0	0	0	0	0	0	0	0	0	0	0	0	0	0	0.013033	0.008366	0.008411	0.083394	0.886796
93	Philadelphia, PA, USA	2	5	A-D	-0.00862379	0.0035135	-0.00176827	-0.00554277	-0.00764934	1	0	0	0	0	0	0	1	0	0	0	0	0	0	0.036355	0.026175	0.018376	0.916292	0.002801
94	Philadelphia, PA, USA	1	5	A-D	NA	NA	NA	NA	NA	1	0	0	0	0	0	1	0	0	0	0	0	1	0	NA	NA	NA	NA	NA
95	Philadelphia, PA, USA	2	3	A-D	0.089272	0.0386948	-0.00628234	-0.0139235	-0.00470667	1	0	0	0	0	0	1	0	0	0	0	0	1	0	0.008686	0.001561	1.00E-05	0.174619	0.815124
96	Philadelphia, PA, USA	2	5	A-D	-0.00759649	0.00519213	0.00257488	0.00283089	0.00407779	0	0	0	0	0	0	0	0	0	0	0	0	0	0	0.026351	0.01156	0.062262	0.883787	0.01604
97	Philadelphia, PA, USA	2	5	A-D	-0.0102657	0.00466594	-0.00218574	-0.0105431	-0.0125323	0	0	0	0	0	0	0	0	0	0	0	0	0	0	0.040966	0.014973	0.021132	0.922253	0.000675
98	Philadelphia, PA, USA	2	6	A-D	0.0191241	-0.00320542	0.00206309	-0.00753088	0.0174243	0	0	0	0	0	0	0	0	0	0	0	0	0	0	0.137414	0.013475	0.026627	0.629527	0.192957
100	Philadelphia, PA, USA	2	5	A-D	-0.0103858	0.00431571	-0.00040173	-0.0149954	-0.0143248	0	0	0	0	0	0	0	0	0	0	0	0	0	0	0.041814	0.016535	0.016581	0.92506	1.00E-05
101	Philadelphia, PA, USA	2	3	A-D	0.0822496	0.031995	-0.00284642	-0.0135631	-0.00727008	0	0	0	0	0	0	0	0	0	0	0	0	0	0	0.02145	0.009489	7.50E-05	0.223948	0.745039
102	Philadelphia, PA, USA	1	5	A-D	-0.00541397	0.00581998	0.00356656	0.00771067	0.0100287	0	0	0	0	0	0	0	0	0	0	0	0	0	0	NA	NA	NA	NA	NA
103	Philadelphia, PA, USA	2	5	A-D	NA	NA	NA	NA	NA	1	0	0	0	0	0	0	0	0	1	0	0	0	1	NA	NA	NA	NA	NA
104	Philadelphia, PA, USA	1	6	A-D	0.0390552	0.0176475	-0.00162496	-0.00865352	-0.00528232	1	1	0	0	0	0	0	0	0	0	0	0	1	0	0.035915	0.017895	1.00E-05	0.541424	0.404756
105	Philadelphia, PA, USA	2	5	A-D	NA	NA	NA	NA	NA	0	0	0	0	0	0	0	0	0	0	0	0	0	0	NA	NA	NA	NA	NA
108	Philadelphia, PA, USA	2	5	A-D	-0.00963054	0.00543392	0.00203196	0.00220038	0.0014622	1	0	0	0	1	0	0	0	0	0	0	0	1	0	0.02747	0.017754	0.041615	0.908463	0.004698
109	Philadelphia, PA, USA	1	5	A-D	-0.00685315	0.00477553	-0.00168651	-0.00988477	-0.0133014	0	0	0	0	0	0	0	0	0	0	0	0	0	0	0.027604	0.027011	0.024809	0.893406	0.027171
113	Philadelphia, PA, USA	2	5	A-D	-0.00876727	0.00621269	-0.000241991	-0.00539248	-0.00383121	1	0	1	0	0	0	1	0	0	0	0	0	1	0	0.030524	0.016719	0.029527	0.914905	0.008325
114	Philadelphia, PA, USA	2	5	A-D	-0.00935709	0.0041693	-0.0040097	-0.012215	-0.01022	1	0	1	0	0	0	1	0	0	0	0	0	1	0	0.036995	0.034815	1.00E-05	0.920036	0.008144
115	Philadelphia, PA, USA	1	5	A-D	-0.00845728	0.0024799	-0.00101287	-0.00485109	-0.0100635	1	1	1	0	1	0	0	0	0	0	0	0	1	0	0.040087	0.021969	0.059851	0.874233	0.003859
116	Philadelphia, PA, USA	2	5	A-D	NA	NA	NA	NA	NA	1	0	1	0	0	0	0	0	0	0	0	0	1	0	NA	NA	NA	NA	NA
118	Philadelphia, PA, USA	2	5	A-D	-0.00916168	0.00425904	-0.00158219	-0.00426417	-0.0111781	1	0	0	0	0	0	0	0	0	1	0	0	0	1	0.029894	0.020178	0.037807	0.907831	0.004291
119	Philadelphia, PA, USA	2	5	A-C	-0.00928405	0.00505665	0.0030491	0.000639295	0.00095949	1	0	1	0	0	1	0	0	0	0	0	0	1	0	0.026879	0.011875	0.050861	0.904067	0.006318
120	Philadelphia, PA, USA	2	5	A-D	-0.00952148	0.0042574	-0.00126689	-0.00929263	-0.0119426	1	0	0	0	0	0	0	0	0	1	0	0	0	1	0.031661	0.02632	0.012941	0.923884	0.005194
121	Santiago, CL	2	6	A-D	NA	NA	NA	NA	NA	0	0	0	0	0	0	0	0	0	0	0	0	0	0	NA	NA	NA	NA	NA
122	Santiago, CL	1	6	A-D	NA	NA	NA	NA	NA	0	0	0	0	0	0	0	0	0	0	0	0	0	0	NA	NA	NA	NA	NA
123	Santiago, CL	1	6	A-D	0.0141704	-0.0615363	-0.00371115	-0.0404129	0.0510375	0	0	0	0	0	0	0	0	0	0	0	0	0	0	0.497452	0.004595	0.040971	0.427283	0.029699
124	Santiago, CL	1	6	A-D	0.0129176	-0.0649893	-0.00431863	-0.0417842	0.0511876	1	0	0	0	0	0	1	0	0	0	0	0	1	0	0.51826	0.019063	0.007047	0.438922	0.016708
125	Santiago, CL	2	6	A-D	0.0128062	-0.0521003	-0.000268343	-0.0334494	0.0491129	0	0	0	0	0	0	0	0	0	0	0	0	0	0	0.441312	0.008061	0.01725	0.491857	0.041519
126	Santiago, CL	2	6	A-D	NA	NA	NA	NA	NA	1	0	0	0	0	0	0	0	0	1	0	0	0	1	NA	NA	NA	NA	NA
127	Santiago, CL	2	NA	A-B	0.00634943	-0.0347432	-0.00117833	-0.0220982	0.0342872	0	0	0	0	0	0	0	0	0	0	0	0	0	0	0.318318	0.007783	0.030909	0.61308	0.02991
128	Santiago, CL	2	NA	A-D	0.0121647	-0.0529077	0.000185396	-0.0207534	0.0324226	0	0	0	0	0	0	0	0	0	0	0	0	0	0	0.363019	0.096312	0.019793	0.497805	0.02307
129	Santiago, CL	2	6	A-D	0.0101124	-0.0469364	-0.000157326	-0.0254801	0.0379819	0	0	0	0	0	0	0	0	0	0	0	0	0	0	0.387681	0.018181	0.036627	0.526041	0.031471
130	Santiago, CL	2	6	A-B	0.0133427	-0.0551678	-0.00564537	-0.0308693	0.0479964	0	0	0	0	0	0	0	0	0	0	0	0	0	0	0.451295	0.013429	0.045605	0.452536	0.037136
131	Santiago, CL	2	6	A-D	0.0117139	-0.055855	-0.0045102	-0.0338384	0.0458355	0	0	0	0	0	0	0	0	0	0	0	0	0	0	0.454337	0.008207	0.024241	0.485466	0.02775
132	Santiago, CL	2	6	A-D	0.00990925	-0.0467514	-0.00237166	-0.0299143	0.0397161	0	0	0	0	0	0	0	0	0	0	0	0	0	0	0.401743	0.017986	0.012259	0.54196	0.026052
133	Santiago, CL	2	6	A-D	0.00827731	-0.0458244	-0.00274093	-0.0262215	0.0407058	0	0	0	0	0	0	0	0	0	0	0	0	0	0	0.391968	0.010956	0.019397	0.553265	0.024414
134	Santiago, CL	1	6	A-D	0.0151084	-0.0611776	-0.00382106	-0.0383188	0.0492594	1	0	0	0	0	1	0	0	0	0	0	0	1	0	0.489482	0.020606	0.023193	0.426633	0.040086
135	Santiago, CL	1	6	A-D	NA	NA	NA	NA	NA	0	0	0	0	0	0	0	0	0	0	0	0	0	0	NA	NA	NA	NA	NA
136	Santiago, CL	2	6	A-D	NA	NA	NA	NA	NA	1	0	0	0	1	0	0	0	0	0	0	0	1	0	NA	NA	NA	NA	NA
137	Santiago, CL	2	6	A-D	0.00415766	-0.0266452	0.00115983	-0.0144163	0.022402	0	0	0	0	0	0	0	0	0	0	0	0	0	0	0.247358	0.035037	0.036169	0.653365	0.02807
138	Santiago, CL	2	6	A-D	0.0077653	-0.0455451	-0.00301537	-0.0299332	0.0374003	1	0	0	0	0	0	1	0	0	0	0	0	1	0	0.391718	0.004714	0.032318	0.552658	0.018592
139	Santiago, CL	1	6	A-D	NA	NA	NA	NA	NA	0	0	0	0	0	0	0	0	0	0	0	0	0	0	NA	NA	NA	NA	NA
140	Santiago, CL	1	6	A-B	0.0111683	-0.0583673	-0.004558	-0.0329002	0.0465341	0	0	0	0	0	0	0	0	0	0	0	0	0	0	0.470494	0.013805	0.023759	0.473955	0.017987
141	Santiago, CL	2	6	A-D	0.0169394	-0.0785103	-0.00505783	-0.0504083	0.0629088	0	0	0	0	0	0	0	0	0	0	0	0	0	0	0.614018	1.00E-05	0.024657	0.342958	0.018357
142	Santiago, CL	1	6	A-D	0.0119112	-0.0612451	-0.00390557	-0.039447	0.0546901	0	0	0	0	0	0	0	0	0	0	0	0	0	0	0.496817	0.009	0.006684	0.465075	0.022424
143	Santiago, CL	2	6	A-D	0.0139456	-0.0687106	-0.00462439	-0.0438205	0.0580485	0	0	0	0	0	0	0	0	0	0	0	0	0	0	0.535817	0.005857	0.011562	0.421005	0.025759
144	Santiago, CL	2	6	A-D	NA	NA	NA	NA	NA	1	0	0	0	0	0	1	0	0	0	0	0	1	0	NA	NA	NA	NA	NA
145	Santiago, CL	2	6	A-D	NA	NA	NA	NA	NA	1	0	0	0	0	0	0	1	0	0	0	0	0	0	NA	NA	NA	NA	NA
146	Bronx, NY, USA	2	5	A-D	-0.00883037	0.00394595	-0.00179393	-0.0140706	-0.0122579	1	0	0	0	0	0	0	0	0	1	0	0	0	1	0.044585	0.023189	0.022256	0.902483	0.007487
147	Bronx, NY, USA	1	5	A-D	-0.00545428	0.00648043	0.00355723	0.0100078	0.00647826	1	1	1	0	0	0	0	0	0	0	0	0	1	0	0.014689	0.01578	0.065804	0.875868	0.027858
148	Bronx, NY, USA	1	3	A-B	0.0895314	0.0362344	-0.00192688	-0.00967768	-0.0041523	0	0	0	0	0	0	0	0	0	0	0	0	0	0	0.006242	1.00E-05	0.015109	0.153031	0.825607
150	Bronx, NY, USA	1	5	A-D	-0.0093192	0.00540648	0.000187973	-0.0114168	-0.0120212	0	0	0	0	0	0	0	0	0	0	0	0	0	0	0.032829	0.033371	0.005425	0.922551	0.005825
152	Bronx, NY, USA	2	5	A-D	-0.0086414	0.0055893	-0.000552137	-0.00836015	-0.0104648	0	0	0	0	0	0	0	0	0	0	0	0	0	0	NA	NA	NA	NA	NA
154	TelAviv, IL	2	5	A-D	0.00334066	0.0080837	0.0124397	0.0414085	0.0382912	0	0	0	0	0	0	0	0	0	0	0	0	0	0	1.00E-05	1.00E-05	0.161877	0.752514	0.085589
155	TelAviv, IL	2	5	A-D	0.00218805	0.00517	0.0143748	0.044065	0.0411273	1	0	0	0	0	0	1	0	0	0	0	0	1	0	0.004272	1.00E-05	0.179023	0.751964	0.064731
156	TelAviv, IL	1	5	A-D	0.00132744	0.00115683	0.014118	0.0488177	0.0359458	1	0	0	0	0	0	0	0	1	0	0	0	0	1	1.00E-05	1.00E-05	0.273013	0.687956	0.039011
157	TelAviv, IL	2	5	A-D	-0.00192467	0.0047991	0.0128695	0.0390954	0.0304897	0	0	0	0	0	0	0	0	0	0	0	0	0	0	0.00095	0.006752	0.149722	0.802345	0.040231
158	TelAviv, IL	1	5	A-D	0.00109048	0.00397212	0.013031	0.0404002	0.035129	0	0	0	0	0	0	0	0	0	0	0	0	0	0	1.00E-05	0.009158	0.154937	0.777046	0.058849
159	TelAviv, IL	1	5	A-D	-0.00109053	0.00493328	0.0150199	0.0418134	0.036517	0	0	0	0	0	0	0	0	0	0	0	0	0	0	0.001121	0.003779	0.161483	0.791804	0.041813
160	TelAviv, IL	1	5	A-D	-0.000489913	0.00463942	0.0118428	0.0370707	0.0346965	0	0	0	0	0	0	0	0	0	0	0	0	0	0	0.006934	1.00E-05	0.16822	0.779171	0.045666
161	TelAviv, IL	2	5	A-C	-0.000510232	0.00520671	0.0148512	0.0458501	0.0364091	1	1	0	0	0	0	0	0	0	0	0	1	0	0	1.00E-05	1.00E-05	0.181554	0.771233	0.047194
162	TelAviv, IL	1	5	A-D	-0.00103883	0.00299198	0.0131235	0.0429241	0.0365359	0	0	0	0	0	0	0	0	0	0	0	0	0	0	0.00463	0.001273	0.181933	0.769267	0.042898
163	TelAviv, IL	1	5	A-D	-0.00159995	0.00621336	0.0117688	0.0420614	0.0374995	1	0	0	0	0	0	0	0	0	1	0	0	0	1	1.10E-05	1.00E-05	0.16773	0.782397	0.049852
164	TelAviv, IL	1	5	A-D	-0.00169389	0.00465302	0.0110908	0.0363187	0.0341958	1	0	0	0	0	0	1	0	0	0	0	0	1	0	0.010077	0.002185	0.142907	0.803399	0.041431
165	TelAviv, IL	2	5	A-D	0.00231386	0.00566389	0.0115807	0.038495	0.0357912	1	0	0	0	0	0	1	0	0	0	0	0	1	0	0.005739	1.00E-05	0.142285	0.775533	0.076432
166	TelAviv, IL	1	5	A-D	NA	NA	NA	NA	NA	0	0	0	0	0	0	0	0	0	0	0	0	0	0	NA	NA	NA	NA	NA
167	TelAviv, IL	2	5	A-D	0.000780268	0.00679408	0.0123179	0.0422503	0.033916	1	0	0	0	0	0	1	0	0	0	0	0	1	0	1.00E-05	0.00409	0.147728	0.780145	0.068026
168	TelAviv, IL	2	5	A-D	0.00128243	0.00932113	0.0190514	0.0590646	0.0575787	0	0	0	0	0	0	0	0	0	0	0	0	0	0	1.00E-05	1.00E-05	0.17123	0.763497	0.065254
169	TelAviv, IL	1	5	A-D	NA	NA	NA	NA	NA	1	0	0	0	0	0	0	1	0	0	0	0	0	0	NA	NA	NA	NA	NA
170	TelAviv, IL	2	5	A-B	0.00436845	0.00325912	0.0144781	0.043638	0.045219	0	0	0	0	0	0	0	0	0	0	0	0	0	0	NA	NA	NA	NA	NA
171	TelAviv, IL	1	5	A-D	-0.000614591	0.00313056	0.0127786	0.0420732	0.0362424	1	0	0	0	0	0	1	0	0	0	0	0	1	0	0.002821	0.006168	0.162364	0.781068	0.04758
172	TelAviv, IL	2	5	A-D	-0.00067965	0.0050818	0.0102793	0.0356043	0.0266064	0	0	0	0	0	0	0	0	0	0	0	0	0	0	0.006489	0.002368	0.165902	0.77631	0.048932
173	Bronx, NY, USA	1	5	A-D	-0.00904829	0.00304384	-0.00122507	-0.0094331	-0.00804354	1	0	0	0	0	0	1	0	0	0	0	0	1	0	0.043378	0.030371	0.017828	0.908412	1.00E-05
174	Toronto, ON, CA	2	5	A-D	-0.00859074	0.00342642	0.000107363	-0.0102065	-0.00202452	0	0	0	0	0	0	0	0	0	0	0	0	0	0	0.053669	0.00345	0.033991	0.906362	0.002527
175	Bronx, NY, USA	1	5	A-D	NA	NA	NA	NA	NA	0	0	0	0	0	0	0	0	0	0	0	0	0	0	NA	NA	NA	NA	NA
176	Toronto, ON, CA	1	5	A-D	NA	NA	NA	NA	NA	1	0	1	0	0	0	0	0	0	0	0	0	1	0	NA	NA	NA	NA	NA
177	Toronto, ON, CA	1	5	A-D	NA	NA	NA	NA	NA	0	0	0	0	0	0	0	0	0	0	0	0	0	0	NA	NA	NA	NA	NA
179	Bronx, NY, USA	1	5	A-D	NA	NA	NA	NA	NA	1	0	0	0	0	0	1	0	0	0	0	0	1	0	NA	NA	NA	NA	NA
180	Bronx, NY, USA	1	5	A-D	-0.00896037	0.00295366	-0.00209644	-0.0142515	-0.0134618	1	0	1	0	0	0	1	0	0	0	0	0	1	0	0.046166	0.027193	0.005487	0.921144	1.00E-05
181	Toronto, ON, CA	1	NA	A-D	NA	NA	NA	NA	NA	0	0	0	0	0	0	0	0	0	0	0	0	0	0	NA	NA	NA	NA	NA
182	Toronto, ON, CA	2	5	A-D	-0.00902725	0.00509685	-0.00286633	-0.0129984	-0.0117707	1	0	1	0	0	0	1	0	0	0	0	0	1	0	0.035807	0.024588	0.009164	0.923656	0.006784
185	Bronx, NY, USA	2	5	A-D	NA	NA	NA	NA	NA	0	0	0	0	0	0	0	0	0	0	0	0	0	0	NA	NA	NA	NA	NA
186	Bronx, NY, USA	1	5	A-D	NA	NA	NA	NA	NA	0	0	0	0	0	0	0	0	0	0	0	0	0	0	NA	NA	NA	NA	NA
187	Bronx, NY, USA	1	5	A-D	-0.0063313	0.00690579	-0.00386164	-0.00615219	-0.00604184	1	0	0	0	0	0	1	0	0	0	0	0	1	0	0.027325	0.018345	0.038352	0.896951	0.019027
188	Bronx, NY, USA	1	5	A-B	-0.00152044	0.00517038	0.0123807	0.0400039	0.0354518	1	0	0	0	0	0	1	0	0	0	0	0	1	0	1.10E-05	1.00E-05	0.17624	0.790882	0.032858
189	Toronto, ON, CA	2	5	A-D	-0.00965056	0.00629988	-0.00308227	-0.0151184	-0.0135153	1	1	0	0	0	0	0	0	0	0	0	1	0	0	0.037968	0.02188	0.007879	0.926341	0.005933
191	Toronto, ON, CA	2	5	A-D	-0.00875771	0.005756	-0.00249302	-0.0112887	-0.0124447	1	0	0	1	0	0	0	0	0	0	0	0	0	1	0.03228	0.02875	0.007053	0.925166	0.006751
192	Toronto, ON, CA	1	5	A-D	NA	NA	NA	NA	NA	0	0	0	0	0	0	0	0	0	0	0	0	0	0	NA	NA	NA	NA	NA
194	Toronto, ON, CA	1	5	A-D	NA	NA	NA	NA	NA	1	0	1	0	0	0	1	0	0	0	0	0	1	0	NA	NA	NA	NA	NA
195	Toronto, ON, CA	2	5	A-D	NA	NA	NA	NA	NA	1	0	0	0	0	0	1	0	0	0	0	0	1	0	NA	NA	NA	NA	NA
197	Toronto, ON, CA	2	5	A-D	NA	NA	NA	NA	NA	1	0	0	0	0	0	0	0	0	1	0	0	0	1	NA	NA	NA	NA	NA
198	Toronto, ON, CA	1	5	A-D	-0.0094768	0.00517595	-0.000990888	-0.00873739	-0.00869507	0	0	0	0	0	0	0	0	0	0	0	0	0	0	0.038043	0.020663	0.010577	0.927451	0.003266
199	Bronx, NY, USA	2	5	A-D	-0.00848927	0.00388188	-0.00213803	-0.00878975	-0.0108815	0	0	0	0	0	0	0	0	0	0	0	0	0	0	0.031559	0.034949	0.002992	0.924753	0.005747
200	Bronx, NY, USA	2	5	A-D	-0.00188608	0.00371632	0.0138367	0.0403733	0.0345099	1	0	0	0	0	0	1	0	0	0	0	0	1	0	1.00E-05	0.013383	0.162184	0.787299	0.037124
202	Toronto, ON, CA	2	5	A-D	-0.00946217	0.00531025	-0.00427361	-0.0131195	-0.0146378	1	0	0	1	0	0	0	0	0	0	0	0	0	1	0.038761	0.03089	1.00E-05	0.92985	0.000489
204	Toronto, ON, CA	1	5	A-D	NA	NA	NA	NA	NA	0	0	0	0	0	0	0	0	0	0	0	0	0	0	NA	NA	NA	NA	NA
205	Toronto, ON, CA	1	5	A-D	NA	NA	NA	NA	NA	1	0	0	0	0	0	0	0	0	1	0	0	0	1	NA	NA	NA	NA	NA
206	Toronto, ON, CA	2	5	A-D	-0.00872488	0.00575465	0.00761928	0.00718313	0.0151997	0	0	0	0	0	0	0	0	0	0	0	0	0	0	0.019578	0.013247	0.060363	0.900198	0.006614
207	Bronx, NY, USA	1	5	A-D	NA	NA	NA	NA	NA	0	0	0	0	0	0	0	0	0	0	0	0	0	0	NA	NA	NA	NA	NA
209	Toronto, ON, CA	2	5	A-D	-0.00834347	0.00606004	0.00255784	0.00073474	-0.00327788	0	0	0	0	0	0	0	0	0	0	0	0	0	0	0.023839	0.027878	0.028329	0.911729	0.008226
210	Toronto, ON, CA	1	5	A-D	-0.00185976	0.00304642	0.0128286	0.038349	0.0340357	0	0	0	0	0	0	0	0	0	0	0	0	0	0	0.012661	0.017628	0.141975	0.787693	0.040043
211	Bronx, NY, USA	1	5	A-D	-0.000670528	0.00669073	0.0058067	0.005529	0.00670655	1	0	1	0	0	0	1	0	0	0	0	0	1	0	0.02466	0.029474	0.016024	0.85939	0.070452
212	Bronx, NY, USA	1	5	A-D	NA	NA	NA	NA	NA	1	0	0	0	0	0	1	0	0	0	0	0	1	0	NA	NA	NA	NA	NA
213	Toronto, ON, CA	2	5	A-D	-0.00605475	0.00603807	0.00365334	0.0105061	0.00799629	1	0	0	1	0	0	0	0	0	0	0	0	0	1	0.016732	0.0198	0.063362	0.883213	0.016893
216	Bronx, NY, USA	1	5	A-D	NA	NA	NA	NA	NA	1	0	0	0	0	0	1	0	0	0	0	0	1	0	NA	NA	NA	NA	NA
217	Bronx, NY, USA	2	5	A-D	-0.0105482	0.00491303	-0.00356197	-0.0100613	-0.00671047	1	0	0	0	0	0	1	0	0	0	0	0	1	0	0.032545	0.028117	0.007412	0.931916	1.00E-05
218	Bronx, NY, USA	2	6	A-D	-0.00437597	-0.00699453	-0.00224874	-0.0132102	-0.00419667	1	0	0	0	0	0	1	0	0	0	0	0	1	0	0.114554	0.036435	0.024793	0.819423	0.004794
222	Toronto, ON, CA	1	5	A-D	-0.010034	0.00475361	-0.00113698	-0.0105787	-0.00979228	0	0	0	0	0	0	0	0	0	0	0	0	0	0	0.038165	0.017252	0.019977	0.924596	1.00E-05
223	Toronto, ON, CA	2	5	A-D	-0.00631533	0.0040984	0.00328332	0.0189143	0.0206605	1	0	0	1	0	0	0	0	0	0	0	0	0	1	0.020566	0.005157	0.104013	0.859573	0.010691
224	Toronto, ON, CA	2	5	A-D	-0.0027896	0.00590481	0.0122846	0.032984	0.0306609	0	0	0	0	0	0	0	0	0	0	0	0	0	0	0.011695	1.00E-05	0.138826	0.812269	0.0372
225	Toronto, ON, CA	2	5	A-D	NA	NA	NA	NA	NA	0	0	0	0	0	0	0	0	0	0	0	0	0	0	NA	NA	NA	NA	NA
226	Toronto, ON, CA	2	5	A-D	NA	NA	NA	NA	NA	1	0	0	0	0	0	0	0	0	1	0	0	0	1	NA	NA	NA	NA	NA
230	Toronto, ON, CA	1	5	A-D	-0.00937231	0.00463053	-0.00270388	-0.0150059	-0.0162928	1	0	0	0	0	0	1	0	0	0	0	0	1	0	0.031859	0.023862	0.023981	0.915126	0.005172
233	Toronto, ON, CA	2	5	A-D	-0.009585	0.00406823	-0.00109712	-0.0157291	-0.0126429	0	0	0	0	0	0	0	0	0	0	0	0	0	0	0.037234	0.018995	0.018475	0.925286	1.00E-05
234	Toronto, ON, CA	1	5	A-D	-0.00984123	0.00486034	0.000111526	-0.017205	-0.0107107	0	0	0	0	0	0	0	0	0	0	0	0	0	0	0.037201	0.025037	1.00E-05	0.933353	0.0044
235	Bronx, NY, USA	1	5	A-D	-0.00874744	0.0044502	-0.00426625	-0.0168955	-0.0159489	1	0	1	0	0	0	1	0	0	0	0	0	1	0	0.045745	0.025888	0.004969	0.919389	0.004008
236	Toronto, ON, CA	2	5	A-D	-0.00857825	0.00564849	-0.000290726	-0.00815312	-0.00894325	1	0	1	0	0	0	1	0	0	0	0	0	1	0	0.030064	0.023696	0.021035	0.918471	0.006734
237	Toronto, ON, CA	2	5	A-D	NA	NA	NA	NA	NA	0	0	0	0	0	0	0	0	0	0	0	0	0	0	NA	NA	NA	NA	NA
238	Bronx, NY, USA	1	5	A-D	NA	NA	NA	NA	NA	0	0	0	0	0	0	0	0	0	0	0	0	0	0	NA	NA	NA	NA	NA
239	Toronto, ON, CA	1	5	A-D	NA	NA	NA	NA	NA	0	0	0	0	0	0	0	0	0	0	0	0	0	0	NA	NA	NA	NA	NA
240	Toronto, ON, CA	2	5	A-D	-0.00893649	0.00382158	-0.00247859	-0.0144985	-0.00612493	1	0	0	0	0	0	1	0	0	0	0	0	1	0	0.058763	0.016007	1.00E-05	0.922577	0.002643
242	Toronto, ON, CA	1	5	A-D	-0.00788267	0.00449347	0.00151048	0.000921159	0.000584325	1	0	1	0	0	0	1	0	0	0	0	0	1	0	0.029464	0.031911	0.023681	0.901808	0.013136
243	Toronto, ON, CA	1	5	A-D	NA	NA	NA	NA	NA	0	0	0	0	0	0	0	0	0	0	0	0	0	0	NA	NA	NA	NA	NA
244	Toronto, ON, CA	2	5	A-B	-0.00694785	0.00500428	-0.00247415	-0.00527597	-0.00649723	1	0	1	0	0	1	0	0	0	0	0	0	1	0	0.036973	0.023655	0.036344	0.887204	0.015823
245	Toronto, ON, CA	1	5	A-D	-0.00727687	0.00717869	0.000431649	-0.00289862	-0.00379502	0	0	0	0	0	0	0	0	0	0	0	0	0	0	0.029334	0.014424	0.027411	0.912242	0.01659
246	Toronto, ON, CA	1	5	A-D	NA	NA	NA	NA	NA	0	0	0	0	0	0	0	0	0	0	0	0	0	0	NA	NA	NA	NA	NA
247	Toronto, ON, CA	1	5	A-D	NA	NA	NA	NA	NA	1	0	0	0	0	0	0	0	0	1	0	0	0	1	NA	NA	NA	NA	NA
248	Toronto, ON, CA	2	5	A-D	NA	NA	NA	NA	NA	1	0	1	0	0	0	1	0	0	0	0	0	1	0	NA	NA	NA	NA	NA
249	Toronto, ON, CA	2	5	A-D	NA	NA	NA	NA	NA	1	0	0	0	0	0	1	0	0	0	0	0	1	0	NA	NA	NA	NA	NA
251	Toronto, ON, CA	1	5	A-D	NA	NA	NA	NA	NA	1	0	0	0	0	0	1	0	0	0	0	0	1	0	NA	NA	NA	NA	NA
252	Toronto, ON, CA	2	5	A-D	-0.00883412	0.00429694	-0.00133343	-0.0121085	-0.01288	0	0	0	0	0	0	0	0	0	0	0	0	0	0	0.033145	0.027697	0.015377	0.919518	0.004263
253	Toronto, ON, CA	2	5	A-D	-0.00959177	0.00567315	0.000136067	-0.0145838	-0.0126716	1	1	0	0	0	0	0	0	0	0	0	0	1	0	0.04155	0.018293	0.016337	0.920456	0.003364
254	Toronto, ON, CA	2	5	A-D	NA	NA	NA	NA	NA	1	1	0	0	0	0	0	0	0	0	0	0	1	0	NA	NA	NA	NA	NA
255	Toronto, ON, CA	1	5	A-D	NA	NA	NA	NA	NA	0	0	0	0	0	0	0	0	0	0	0	0	0	0	NA	NA	NA	NA	NA
256	Toronto, ON, CA	1	5	A-D	-0.0104662	0.00466772	-0.00016712	-0.0126163	-0.0177588	0	0	0	0	0	0	0	0	0	0	0	0	0	0	0.032099	0.036255	0.000638	0.930998	1.00E-05
258	Toronto, ON, CA	2	5	A-D	-0.00861893	0.00468626	-0.00394437	-0.0104379	-0.0101086	1	0	0	0	1	0	0	0	0	0	0	0	1	0	0.042323	0.019535	0.015931	0.91663	0.00558
261	Toronto, ON, CA	2	5	A-D	NA	NA	NA	NA	NA	1	0	1	0	0	0	1	0	0	0	0	0	1	0	NA	NA	NA	NA	NA
262	Bronx, NY, USA	2	5	A-B	NA	NA	NA	NA	NA	0	0	0	0	0	0	0	0	0	0	0	0	0	0	NA	NA	NA	NA	NA
263	Toronto, ON, CA	2	5	A-D	NA	NA	NA	NA	NA	0	0	0	0	0	0	0	0	0	0	0	0	0	0	NA	NA	NA	NA	NA
264	Bronx, NY, USA	2	5	A-D	NA	NA	NA	NA	NA	1	0	0	0	0	0	1	0	0	0	0	0	1	0	NA	NA	NA	NA	NA
265	Utrecht, NL	2	5	A-D	NA	NA	NA	NA	NA	0	0	0	0	0	0	0	0	0	0	0	0	0	0	NA	NA	NA	NA	NA
266	Utrecht, NL	2	5	A-B	-0.00918999	0.00370349	0.000837881	-0.00768688	-0.00699276	1	NA	NA	0	1	NA	NA	0	0	0	0	0	1	0	0.040316	0.024157	0.012283	0.919545	0.0037
267	Utrecht, NL	1	5	A-D	-0.00928429	0.00427295	0.000373008	-0.0130897	-0.0134496	0	0	0	0	0	0	0	0	0	0	0	0	0	0	NA	NA	NA	NA	NA
268	Utrecht, NL	2	5	A-D	-0.00977433	0.00424546	-0.00486782	-0.0186396	-0.0186762	0	0	0	0	0	0	0	0	0	0	0	0	0	0	0.043633	0.025284	2.80E-05	0.926328	0.004727
269	Utrecht, NL	1	5	A-D	NA	NA	NA	NA	NA	1	0	0	0	0	0	1	0	0	0	0	0	1	0	NA	NA	NA	NA	NA
271	Utrecht, NL	1	5	A-D	-0.0105154	0.00445131	-0.00252128	-0.0128333	-0.0132912	1	0	0	0	0	0	1	0	0	0	0	0	1	0	NA	NA	NA	NA	NA
272	Bronx, NY, USA	2	5	A-D	-0.0101054	0.00441058	-0.00134854	-0.0110987	-0.0131135	1	0	0	1	0	0	0	0	0	0	0	0	0	1	0.035845	0.023774	0.015281	0.92509	1.00E-05
279	Atlanta, GA, USA	2	5	A-D	NA	NA	NA	NA	NA	0	0	0	0	0	0	0	0	0	0	0	0	0	0	NA	NA	NA	NA	NA
289	Atlanta, GA, USA	2	NA	A-D	-0.0102072	0.00244939	-0.000403247	-0.00667372	-0.00812564	0	0	0	0	0	0	0	0	0	0	0	0	0	0	0.030919	0.025479	0.032613	0.91098	1.00E-05
290	Atlanta, GA, USA	1	NA	A-D	-0.0080102	0.00367955	0.00333288	0.00948892	0.00565672	1	0	0	0	1	0	0	0	0	0	0	0	1	0	0.023356	0.020897	0.059952	0.88537	0.010424
291	Atlanta, GA, USA	2	NA	A-D	-0.00902239	0.00407687	0.000230185	-0.0066582	-0.00824688	1	0	0	0	0	0	0	0	0	1	0	0	0	1	0.032268	0.022228	0.036855	0.902211	0.006437
292	Atlanta, GA, USA	1	NA	A-D	-0.00978826	0.00361121	-0.000474255	-0.00919009	-0.0087825	0	0	0	0	0	0	0	0	0	0	0	0	0	0	0.041926	0.020813	0.015409	0.921842	1.00E-05
294	Atlanta, GA, USA	1	5	A-D	-0.00986134	0.00536317	-0.00278407	-0.00767448	-0.00706943	1	0	1	0	0	0	0	0	0	0	1	0	1	0	0.034523	0.01882	1.00E-05	0.935787	0.010859
295	Atlanta, GA, USA	2	NA	A-C	0.0936348	0.0338086	-0.00355795	-0.00997446	-0.00634438	1	0	0	0	1	0	0	0	0	0	0	0	1	0	0.010355	0.029929	1.00E-05	0.110071	0.849635
296	Atlanta, GA, USA	2	NA	A-D	-0.00937198	0.00458414	0.000188586	-0.010436	-0.00997523	0	0	0	0	0	0	0	0	0	0	0	0	0	0	0.034735	0.02604	0.01158	0.920224	0.007421
297	Atlanta, GA, USA	1	NA	A-D	-0.00864196	0.00488517	-0.00101948	-0.0104188	-0.0112857	0	0	0	0	0	0	0	0	0	0	0	0	0	0	0.042242	0.021782	0.012935	0.91948	0.003561
298	Atlanta, GA, USA	2	NA	A-D	-0.0100376	0.0049344	0.000102472	-0.0112751	-0.0117848	1	0	0	0	0	0	1	0	0	0	0	0	1	0	0.034509	0.024333	1.00E-05	0.936018	0.00513
299	Atlanta, GA, USA	1	NA	A-D	-0.00862464	0.0042346	0.00115718	-0.00949953	-0.013176	1	0	0	0	0	0	1	0	0	0	0	0	1	0	0.033705	0.029808	0.017266	0.915724	0.003497
300	Atlanta, GA, USA	1	NA	A-D	-0.00948739	0.00376247	-0.00239579	-0.0157852	-0.0132285	1	0	0	0	0	1	0	0	0	0	0	0	1	0	0.049747	0.026819	0.003844	0.91958	1.00E-05
301	Atlanta, GA, USA	2	NA	A-D	-0.00905465	0.00335235	-0.000367139	-0.00656145	-0.00706223	0	0	0	0	0	0	0	0	0	0	0	0	0	0	0.033729	0.034776	0.014359	0.912499	0.004637
302	Durham, NC, USA	1	5	A-D	NA	NA	NA	NA	NA	1	1	0	0	0	0	0	0	0	0	0	1	0	0	NA	NA	NA	NA	NA
303	Durham, NC, USA	1	5	A-D	-0.00665602	0.00350812	0.0043426	0.00243004	-0.00188845	0	0	0	0	0	0	0	0	0	0	0	0	0	0	0.035785	0.012452	0.072572	0.863212	0.015979
305	Durham, NC, USA	1	5	A-D	-0.00850527	0.00383603	-0.00159149	-0.0086518	-0.0137448	1	0	0	0	0	0	0	1	0	0	0	0	0	0	0.036053	0.029821	0.016327	0.915352	0.002447
307	Durham, NC, USA	1	5	A-D	-0.0090731	0.00357283	-0.00292172	-0.00757511	-0.00945132	1	0	0	0	1	0	0	0	0	0	0	0	1	0	0.033851	0.027734	0.024477	0.911168	0.00277
308	Durham, NC, USA	2	5	A-D	-0.00934147	0.00450674	-0.00137821	-0.0112305	-0.00861212	0	0	0	0	0	0	0	0	0	0	0	0	0	0	0.038838	0.020638	0.006096	0.928287	0.006142
309	Durham, NC, USA	2	5	A-D	-0.00740531	0.00105305	0.000573143	-0.00989398	-0.00717653	1	0	1	0	0	0	0	0	0	0	1	0	1	0	0.047439	0.034151	0.019153	0.895357	0.003901
311	Leuven, BE	1	5	A-D	-0.00938101	0.0052539	0.00131319	-0.0052122	-0.00618277	0	0	0	0	0	0	0	0	0	0	0	0	0	0	0.023767	0.024997	0.03182	0.914824	0.004592
312	Leuven, BE	1	5	A-D	NA	NA	NA	NA	NA	1	0	0	0	0	0	1	0	0	0	0	0	1	0	NA	NA	NA	NA	NA
314	Leuven, BE	2	NA	A-D	-0.0096411	0.00509157	-0.0012237	-0.00733521	-0.0108867	0	0	0	0	0	0	0	0	0	0	0	0	0	0	0.029864	0.026173	0.01129	0.9258	0.006873
315	Leuven, BE	2	5	A-D	NA	NA	NA	NA	NA	0	0	0	0	0	0	0	0	0	0	0	0	0	0	NA	NA	NA	NA	NA
316	Leuven, BE	2	5	A-D	-0.0100321	0.00622983	-0.00148231	-0.00504637	-0.000926216	1	0	0	0	0	0	0	0	0	1	0	0	0	1	0.032505	0.015609	0.013393	0.932677	0.005816
317	Leuven, BE	1	NA	A-D	NA	NA	NA	NA	NA	1	0	1	0	0	0	1	0	0	0	0	0	1	0	NA	NA	NA	NA	NA
318	Leuven, BE	2	NA	A-D	NA	NA	NA	NA	NA	1	0	0	0	0	0	0	0	0	1	0	0	0	1	NA	NA	NA	NA	NA
319	Leuven, BE	2	5	A-D	-0.00820561	0.00450859	0.00288032	-0.00728377	-0.00576427	1	0	0	0	0	0	0	0	0	1	0	0	0	1	0.034337	0.018869	0.030117	0.910371	0.006307
321	Maastricht, NL	2	5	A-D	NA	NA	NA	NA	NA	0	0	0	0	0	0	0	0	0	0	0	0	0	0	NA	NA	NA	NA	NA
322	Maastricht, NL	2	5	A-D	NA	NA	NA	NA	NA	1	0	0	0	0	0	1	0	0	0	0	0	1	0	NA	NA	NA	NA	NA
323	Maastricht, NL	1	5	A-B	NA	NA	NA	NA	NA	1	0	0	0	0	0	0	0	0	1	0	0	0	1	NA	NA	NA	NA	NA
324	Maastricht, NL	2	5	A-D	NA	NA	NA	NA	NA	1	0	1	0	0	1	0	0	0	0	0	0	1	0	NA	NA	NA	NA	NA
325	Maastricht, NL	1	5	A-D	NA	NA	NA	NA	NA	1	NA	NA	NA	NA	NA	NA	NA	NA	NA	NA	NA	NA	NA	NA	NA	NA	NA	NA
326	Bronx, NY, USA	2	5	A-B	NA	NA	NA	NA	NA	0	0	0	0	0	0	0	0	0	0	0	0	0	0	NA	NA	NA	NA	NA
327	Bronx, NY, USA	2	5	A-D	NA	NA	NA	NA	NA	0	0	0	0	0	0	0	0	0	0	0	0	0	0	NA	NA	NA	NA	NA
328	Maastricht, NL	1	5	A-D	NA	NA	NA	NA	NA	1	0	0	0	0	0	1	0	0	0	0	0	1	0	NA	NA	NA	NA	NA
329	Maastricht, NL	2	5	A-C	NA	NA	NA	NA	NA	0	0	0	0	0	0	0	0	0	0	0	0	0	0	NA	NA	NA	NA	NA
330	Maastricht, NL	2	5	A-D	NA	NA	NA	NA	NA	1	0	0	0	0	0	0	0	1	0	0	0	0	1	NA	NA	NA	NA	NA
331	Maastricht, NL	2	5	A-D	NA	NA	NA	NA	NA	1	0	0	0	0	0	0	0	1	0	0	0	0	1	NA	NA	NA	NA	NA
332	Maastricht, NL	1	5	A-D	NA	NA	NA	NA	NA	0	0	0	0	0	0	0	0	0	0	0	0	0	0	NA	NA	NA	NA	NA
333	Maastricht, NL	2	5	A-B	NA	NA	NA	NA	NA	0	0	0	0	0	0	0	0	0	0	0	0	0	0	NA	NA	NA	NA	NA
334	Maastricht, NL	1	5	A-D	NA	NA	NA	NA	NA	0	0	0	0	0	0	0	0	0	0	0	0	0	0	NA	NA	NA	NA	NA
335	Maastricht, NL	2	5	A-D	NA	NA	NA	NA	NA	0	0	0	0	0	0	0	0	0	0	0	0	0	0	NA	NA	NA	NA	NA
336	Maastricht, NL	2	5	A-D	NA	NA	NA	NA	NA	1	NA	NA	NA	NA	NA	NA	NA	NA	NA	NA	NA	NA	NA	NA	NA	NA	NA	NA
337	Maastricht, NL	2	5	A-D	NA	NA	NA	NA	NA	0	0	0	0	0	0	0	0	0	0	0	0	0	0	NA	NA	NA	NA	NA
338	Maastricht, NL	2	5	A-D	NA	NA	NA	NA	NA	1	0	0	0	0	0	1	0	0	0	0	0	1	0	NA	NA	NA	NA	NA
339	Maastricht, NL	1	5	A-D	NA	NA	NA	NA	NA	1	1	0	0	0	0	0	0	0	0	0	1	0	0	NA	NA	NA	NA	NA
340	Maastricht, NL	2	5	A-D	NA	NA	NA	NA	NA	1	0	0	0	0	0	1	0	0	0	0	0	1	0	NA	NA	NA	NA	NA
341	Maastricht, NL	1	5	A-D	NA	NA	NA	NA	NA	1	0	0	1	0	0	0	0	0	0	0	0	0	1	NA	NA	NA	NA	NA
342	Maastricht, NL	1	5	A-B	NA	NA	NA	NA	NA	1	0	0	0	0	0	1	0	0	0	0	0	1	0	NA	NA	NA	NA	NA
343	Maastricht, NL	2	5	A-D	NA	NA	NA	NA	NA	0	0	0	0	0	0	0	0	0	0	0	0	0	0	NA	NA	NA	NA	NA
344	Maastricht, NL	2	5	A-D	NA	NA	NA	NA	NA	0	0	0	0	0	0	0	0	0	0	0	0	0	0	NA	NA	NA	NA	NA
345	Maastricht, NL	1	5	A-D	NA	NA	NA	NA	NA	0	0	0	0	0	0	0	0	0	0	0	0	0	0	NA	NA	NA	NA	NA
346	Maastricht, NL	1	5	A-D	NA	NA	NA	NA	NA	0	0	0	0	0	0	0	0	0	0	0	0	0	0	NA	NA	NA	NA	NA
347	Maastricht, NL	1	5	A-D	NA	NA	NA	NA	NA	1	0	0	0	0	0	1	0	0	0	0	0	1	0	NA	NA	NA	NA	NA
348	Maastricht, NL	1	5	A-B	NA	NA	NA	NA	NA	0	0	0	0	0	0	0	0	0	0	0	0	0	0	NA	NA	NA	NA	NA
349	Maastricht, NL	2	5	A-D	NA	NA	NA	NA	NA	0	0	0	0	0	0	0	0	0	0	0	0	0	0	NA	NA	NA	NA	NA
350	Maastricht, NL	2	5	A-D	NA	NA	NA	NA	NA	0	0	0	0	0	0	0	0	0	0	0	0	0	0	NA	NA	NA	NA	NA
351	Maastricht, NL	1	5	A-D	NA	NA	NA	NA	NA	1	0	0	0	0	0	0	0	0	1	0	0	0	1	NA	NA	NA	NA	NA
352	Maastricht, NL	2	5	A-D	NA	NA	NA	NA	NA	1	0	0	0	0	0	0	0	1	0	0	0	0	1	NA	NA	NA	NA	NA
353	Maastricht, NL	2	5	A-D	NA	NA	NA	NA	NA	0	0	0	0	0	0	0	0	0	0	0	0	0	0	NA	NA	NA	NA	NA
354	Maastricht, NL	1	5	A-D	NA	NA	NA	NA	NA	0	0	0	0	0	0	0	0	0	0	0	0	0	0	NA	NA	NA	NA	NA
355	Maastricht, NL	1	5	A-D	NA	NA	NA	NA	NA	0	0	0	0	0	0	0	0	0	0	0	0	0	0	NA	NA	NA	NA	NA
356	Maastricht, NL	1	6	A-D	NA	NA	NA	NA	NA	0	0	0	0	0	0	0	0	0	0	0	0	0	0	NA	NA	NA	NA	NA
358	Maastricht, NL	1	5	A-D	NA	NA	NA	NA	NA	0	0	0	0	0	0	0	0	0	0	0	0	0	0	NA	NA	NA	NA	NA
359	Maastricht, NL	2	5	A-D	NA	NA	NA	NA	NA	0	0	0	0	0	0	0	0	0	0	0	0	0	0	NA	NA	NA	NA	NA
360	Maastricht, NL	2	5	A-D	NA	NA	NA	NA	NA	0	0	0	0	0	0	0	0	0	0	0	0	0	0	NA	NA	NA	NA	NA
362	Maastricht, NL	1	5	A-D	NA	NA	NA	NA	NA	1	0	0	0	0	0	0	0	0	0	0	0	0	0	NA	NA	NA	NA	NA
363	Maastricht, NL	2	5	A-D	NA	NA	NA	NA	NA	0	0	0	0	0	0	0	0	0	0	0	0	0	0	NA	NA	NA	NA	NA
364	Maastricht, NL	2	5	A-D	NA	NA	NA	NA	NA	0	0	0	0	0	0	0	0	0	0	0	0	0	0	NA	NA	NA	NA	NA
365	Maastricht, NL	1	5	A-D	NA	NA	NA	NA	NA	1	NA	NA	NA	NA	NA	NA	NA	NA	NA	NA	NA	NA	NA	NA	NA	NA	NA	NA
366	Maastricht, NL	2	5	A-D	NA	NA	NA	NA	NA	0	0	0	0	0	0	0	0	0	0	0	0	0	0	NA	NA	NA	NA	NA
367	Maastricht, NL	2	5	A-D	NA	NA	NA	NA	NA	1	0	0	0	0	0	1	0	0	0	0	0	1	0	NA	NA	NA	NA	NA
368	Maastricht, NL	2	5	A-B	NA	NA	NA	NA	NA	0	0	0	0	0	0	0	0	0	0	0	0	0	0	NA	NA	NA	NA	NA
370	Maastricht, NL	1	5	A-D	NA	NA	NA	NA	NA	0	0	0	0	0	0	0	0	0	0	0	0	0	0	NA	NA	NA	NA	NA
371	Maastricht, NL	2	5	A-D	NA	NA	NA	NA	NA	0	0	0	0	0	0	0	0	0	0	0	0	0	0	NA	NA	NA	NA	NA
372	Maastricht, NL	1	5	A-D	NA	NA	NA	NA	NA	0	0	0	0	0	0	0	0	0	0	0	0	0	0	NA	NA	NA	NA	NA
373	Maastricht, NL	2	5	A-D	NA	NA	NA	NA	NA	0	0	0	0	0	0	0	0	0	0	0	0	0	0	NA	NA	NA	NA	NA
374	Maastricht, NL	1	5	A-D	NA	NA	NA	NA	NA	0	0	0	0	0	0	0	0	0	0	0	0	0	0	NA	NA	NA	NA	NA
377	Maastricht, NL	2	5	A-D	NA	NA	NA	NA	NA	0	0	0	0	0	0	0	0	0	0	0	0	0	0	NA	NA	NA	NA	NA
379	Maastricht, NL	1	5	A-D	NA	NA	NA	NA	NA	1	NA	NA	NA	NA	NA	NA	NA	NA	NA	NA	NA	NA	NA	NA	NA	NA	NA	NA
380	Maastricht, NL	1	5	A-D	NA	NA	NA	NA	NA	0	0	0	0	0	0	0	0	0	0	0	0	0	0	NA	NA	NA	NA	NA
381	Maastricht, NL	1	6	A-D	NA	NA	NA	NA	NA	1	0	0	0	0	0	1	0	0	0	0	0	1	0	NA	NA	NA	NA	NA
382	Maastricht, NL	1	6	A-C	NA	NA	NA	NA	NA	0	0	0	0	0	0	0	0	0	0	0	0	0	0	NA	NA	NA	NA	NA
383	Maastricht, NL	2	5	A-D	NA	NA	NA	NA	NA	1	0	0	0	0	0	1	0	0	0	0	0	1	0	NA	NA	NA	NA	NA
384	Maastricht, NL	2	5	A-D	NA	NA	NA	NA	NA	0	0	0	0	0	0	0	0	0	0	0	0	0	0	NA	NA	NA	NA	NA
385	Maastricht, NL	1	6	A-D	NA	NA	NA	NA	NA	1	0	0	0	0	0	0	0	0	1	0	0	0	1	NA	NA	NA	NA	NA
386	Rome, IT	2	5	A-D	-0.00905036	0.00739444	0.00228309	0.00729701	0.00588058	0	0	0	0	0	0	0	0	0	0	0	0	0	0	0.02215	0.012138	0.043999	0.911716	0.009999
390	Rome, IT	2	5	A-D	NA	NA	NA	NA	NA	0	0	0	0	0	0	0	0	0	0	0	0	0	0	NA	NA	NA	NA	NA
395	Newcastle, AU	2	5	A-D	-0.0101759	0.00439367	-0.000396159	-0.00820608	-0.00795157	1	0	0	0	0	0	0	0	1	0	0	0	0	1	0.029925	0.029138	0.011688	0.927323	0.001927
400	Newcastle, AU	2	5	A-D	-0.00822192	0.00419963	0.00114627	-0.00693749	-0.00905686	1	0	0	0	0	0	0	0	0	1	0	0	0	1	0.035589	0.029252	0.010549	0.915668	0.008941
401	Newcastle, AU	2	5	A-D	NA	NA	NA	NA	NA	1	0	0	0	0	0	0	0	0	1	0	0	0	1	NA	NA	NA	NA	NA
403	Philadelphia, PA, USA	2	5	A-D	-0.00779868	0.00617236	0.00326196	0.00763593	0.00518643	1	0	0	0	0	0	1	0	0	0	0	0	1	0	0.016302	0.019897	0.048047	0.900616	0.015138
404	Philadelphia, PA, USA	2	5	A-D	-0.00931823	0.00443793	-0.000257011	-0.0102154	-0.0093882	1	0	0	0	0	0	0	0	1	0	0	0	0	1	0.043661	0.017691	0.01647	0.920412	0.001766
406	Philadelphia, PA, USA	2	5	A-D	-0.00762877	0.00400821	0.00122684	-0.00120003	-0.00165599	1	0	0	0	0	1	0	0	0	0	0	0	1	0	0.028897	0.020471	0.04595	0.893446	0.011235
407	Philadelphia, PA, USA	2	5	A-D	-0.00938646	0.00438084	0.00366245	0.00118957	0.000666632	1	0	0	0	0	0	0	1	0	0	0	0	0	0	0.0282	0.021999	0.037413	0.902298	0.01009
408	Rome, IT	2	NA	A-D	NA	NA	NA	NA	NA	0	0	0	0	0	0	0	0	0	0	0	0	0	0	NA	NA	NA	NA	NA
409	Rome, IT	1	5	A-D	-0.00552495	0.00748989	0.00868908	0.0251322	0.0174925	1	0	1	0	0	0	1	0	0	0	0	0	1	0	0.000653	0.008299	0.098207	0.867952	0.024889
414	Rome, IT	1	5	A-D	-0.00516878	0.004846	0.00664099	0.0277083	0.0229627	1	0	0	0	0	0	0	0	0	1	0	0	0	1	0.004028	1.00E-05	0.127014	0.845433	0.023515
415	Rome, IT	1	5	A-D	-0.00505587	0.00625342	0.00961781	0.0298326	0.02306	1	0	0	0	0	0	1	0	0	0	0	0	1	0	1.00E-05	0.010823	0.122167	0.841228	0.025773
416	Rome, IT	2	NA	A-D	NA	NA	NA	NA	NA	1	0	0	0	0	0	0	0	0	1	0	0	0	1	NA	NA	NA	NA	NA
418	Rome, IT	1	5	A-D	-0.00645328	0.00510368	0.00957978	0.0247817	0.0197179	1	0	1	0	0	0	1	0	0	0	0	0	1	0	0.010016	0.012747	0.098444	0.862415	0.016379
419	Rome, IT	2	2	A-D	0.03659	-0.0983891	0.00566264	0.0758905	-0.0966481	0	0	0	0	0	0	0	0	0	0	0	0	0	0	NA	NA	NA	NA	NA
420	Rome, IT	1	5	A-D	-0.00497906	0.00326908	0.0124967	0.0393894	0.0331113	0	0	0	0	0	0	0	0	0	0	0	0	0	0	0.00524	0.018927	0.12634	0.825642	0.023851
421	Rome, IT	1	NA	A-D	NA	NA	NA	NA	NA	0	0	0	0	0	0	0	0	0	0	0	0	0	0	NA	NA	NA	NA	NA
422	Rome, IT	2	5	A-D	-0.00719266	0.00508939	0.00834506	0.0234453	0.0219481	1	0	1	0	0	0	1	0	0	0	0	0	1	0	0.01879	0.000406	0.099702	0.871341	0.009761
423	Rome, IT	2	NA	A-D	NA	NA	NA	NA	NA	1	0	0	0	0	0	1	0	0	0	0	0	1	0	NA	NA	NA	NA	NA
428	Rome, IT	1	NA	A-D	NA	NA	NA	NA	NA	1	0	0	0	0	0	1	0	0	0	0	0	1	0	NA	NA	NA	NA	NA
429	Rome, IT	2	NA	A-D	NA	NA	NA	NA	NA	0	0	0	0	0	0	0	0	0	0	0	0	0	0	NA	NA	NA	NA	NA
430	Rome, IT	1	NA	A-B	NA	NA	NA	NA	NA	0	0	0	0	0	0	0	0	0	0	0	0	0	0	NA	NA	NA	NA	NA
432	Rome, IT	2	NA	A-D	-0.00443706	0.00548616	0.00958381	0.0295652	0.0217111	1	0	0	0	0	0	0	0	0	1	0	0	0	1	0.003379	0.018399	0.110996	0.839835	0.027392
436	Rome, IT	2	NA	A-B	-0.00357519	0.00517612	0.0107941	0.0294228	0.0224593	1	0	0	0	0	0	1	0	0	0	0	0	1	0	0.007335	0.009718	0.13453	0.818145	0.030271
438	Rome, IT	1	NA	A-D	NA	NA	NA	NA	NA	0	0	0	0	0	0	0	0	0	0	0	0	0	0	NA	NA	NA	NA	NA
439	Rome, IT	1	5	A-D	-0.00561421	0.00699	0.0104283	0.0270738	0.0246863	1	0	0	0	0	0	0	0	0	1	0	0	0	1	0.004348	0.009813	0.099682	0.858314	0.027843
440	Santiago, CL	1	6	A-D	NA	NA	NA	NA	NA	1	0	1	0	0	0	0	0	0	0	1	0	1	0	NA	NA	NA	NA	NA
441	Santiago, CL	2	NA	A-D	NA	NA	NA	NA	NA	0	0	0	0	0	0	0	0	0	0	0	0	0	0	NA	NA	NA	NA	NA
442	Santiago, CL	2	6	A-D	NA	NA	NA	NA	NA	0	0	0	0	0	0	0	0	0	0	0	0	0	0	NA	NA	NA	NA	NA
443	Santiago, CL	2	6	A-D	0.0310641	-0.138454	-0.0144396	-0.090315	0.0819771	1	0	0	0	0	0	1	0	0	0	0	0	1	0	NA	NA	NA	NA	NA
444	Santiago, CL	2	6	A-D	0.0156934	-0.0631651	-0.00415026	-0.0422395	0.050719	0	0	0	0	0	0	0	0	0	0	0	0	0	0	0.513265	0.022139	0.00424	0.416446	0.04391
445	Syracuse, NY, USA	1	NA	A-D	-0.00827528	0.00494438	0.000448652	-0.0081176	-0.0110834	1	0	0	0	0	0	1	0	0	0	0	0	1	0	0.03249	0.020806	0.018995	0.916302	0.011406
446	Syracuse, NY, USA	1	5	A-D	NA	NA	NA	NA	NA	1	0	0	1	0	0	0	0	0	0	0	0	0	1	NA	NA	NA	NA	NA
448	Bronx, NY, USA	1	5	A-D	NA	NA	NA	NA	NA	1	0	0	0	1	0	0	0	0	0	0	0	1	0	NA	NA	NA	NA	NA
449	Syracuse, NY, USA	2	5	A-D	-0.00696501	0.00141963	0.00150719	-0.00545433	-0.0101024	0	0	0	0	0	0	0	0	0	0	0	0	0	0	0.036527	0.041707	0.025402	0.883815	0.012549
450	TelAviv, IL	2	5	A-D	NA	NA	NA	NA	NA	0	0	0	0	0	0	0	0	0	0	0	0	0	0	NA	NA	NA	NA	NA
452	TelAviv, IL	1	5	A-D	0.00272829	0.00733986	0.0118247	0.0423192	0.0404332	1	0	0	0	1	0	0	0	0	0	0	0	1	0	1.00E-05	1.00E-05	0.160033	0.769623	0.070324
453	TelAviv, IL	1	5	A-D	0.00162842	0.00879903	0.0198753	0.0583208	0.0566031	0	0	0	0	0	0	0	0	0	0	0	0	0	0	1.00E-05	1.00E-05	0.161146	0.771184	0.06765
455	Toronto, ON, CA	2	NA	A-D	NA	NA	NA	NA	NA	1	0	1	0	0	0	1	0	0	0	0	0	1	0	NA	NA	NA	NA	NA
457	Toronto, ON, CA	1	NA	A-D	NA	NA	NA	NA	NA	1	0	0	0	0	0	1	0	0	0	0	0	1	0	NA	NA	NA	NA	NA
460	Toronto, ON, CA	2	NA	A-B	NA	NA	NA	NA	NA	0	0	0	0	0	0	0	0	0	0	0	0	0	0	NA	NA	NA	NA	NA
461	Toronto, ON, CA	1	NA	A-D	NA	NA	NA	NA	NA	1	0	1	0	0	0	1	0	0	0	0	0	1	0	NA	NA	NA	NA	NA
462	Utrecht, NL	1	5	A-D	NA	NA	NA	NA	NA	0	0	0	0	0	0	0	0	0	0	0	0	0	0	NA	NA	NA	NA	NA
464	Utrecht, NL	1	5	A-B	-0.00951645	0.00522817	-0.00329165	-0.00997234	-0.00999394	1	0	0	0	0	0	1	0	0	0	0	0	1	0	0.034896	0.023427	0.003673	0.930072	0.007931
465	Utrecht, NL	2	5	A-D	-0.0092142	0.0048262	-0.000741669	-0.0104192	-0.0112234	1	0	0	1	0	0	0	0	0	0	0	0	0	1	0.032652	0.036416	1.00E-05	0.923689	0.007233
466	Utrecht, NL	2	5	A-D	-0.0106112	0.00612996	-0.00358153	-0.0134859	-0.013287	1	0	0	0	0	0	1	0	0	0	0	0	1	0	0.040339	0.011816	0.005917	0.941917	1.00E-05
467	Utrecht, NL	1	5	A-D	-0.00828839	0.00540486	-0.0014272	-0.0121156	-0.0111247	1	0	1	0	0	0	0	0	0	0	1	0	1	0	0.035352	0.017522	0.018551	0.918755	0.00982
468	Utrecht, NL	2	6	A-D	0.012313	-0.0445284	0.0020536	0.0291997	-0.0468384	1	1	0	0	0	0	0	0	0	0	0	0	1	0	NA	NA	NA	NA	NA
470	Utrecht, NL	2	5	A-D	-0.00968427	0.00160285	0.00160458	-0.0154823	-0.0147886	0	0	0	0	0	0	0	0	0	0	0	0	0	0	0.04362	0.029983	1.00E-05	0.925308	0.00108
472	Utrecht, NL	2	5	A-D	-0.0100508	0.0053619	-0.00245689	-0.0150976	-0.0130526	0	0	0	0	0	0	0	0	0	0	0	0	0	0	NA	NA	NA	NA	NA
474	Utrecht, NL	2	5	A-D	-0.000918859	-0.00381652	0.00664375	0.0217363	0.0105405	1	NA	NA	NA	NA	NA	NA	NA	NA	NA	NA	NA	NA	NA	0.027861	0.054401	0.120236	0.771519	0.025983
475	Utrecht, NL	1	5	A-D	-0.00893211	0.00312143	0.000175988	-0.0102023	-0.0135425	1	0	0	0	0	0	0	0	0	0	0	0	0	0	0.040091	0.030471	0.00826	0.91553	0.005648
479	Utrecht, NL	2	5	A-D	-0.00933513	0.00313691	-0.00221115	-0.0126129	-0.00906006	0	0	0	0	0	0	0	0	0	0	0	0	0	0	0.046545	0.01901	0.014266	0.915793	0.004386
480	Utrecht, NL	2	6	A-D	NA	NA	NA	NA	NA	1	1	0	0	0	0	0	0	0	0	0	1	0	0	NA	NA	NA	NA	NA
482	Utrecht, NL	2	5	A-D	NA	NA	NA	NA	NA	0	0	0	0	0	0	0	0	0	0	0	0	0	0	NA	NA	NA	NA	NA
483	Utrecht, NL	2	5	A-B	-0.00963383	0.0058502	-0.0021168	-0.00978316	-0.00699748	1	0	0	0	0	0	0	0	1	0	0	0	0	1	0.022338	0.032786	0.013004	0.927424	0.004447
484	Utrecht, NL	1	5	A-B	-0.00901651	0.00433207	-0.000225852	-0.0110779	-0.0105824	1	0	0	0	0	0	1	0	0	0	0	0	1	0	0.045033	0.024023	1.00E-05	0.930276	0.000657
485	Utrecht, NL	2	5	A-D	-0.00923831	0.00546706	-0.0018887	-0.012089	-0.00894357	0	0	0	0	0	0	0	0	0	0	0	0	0	0	0.043715	0.019266	0.012629	0.920936	0.003454
486	Utrecht, NL	2	5	A-D	-0.00966684	0.00573424	-0.00124222	-0.00810904	-0.00524628	0	0	0	0	0	0	0	0	0	0	0	0	0	0	0.029797	0.031863	1.00E-05	0.932372	0.005958
487	Dublin, IE	1	NA	A-D	-0.00973481	0.00382886	0.000296615	-0.0128352	-0.012611	1	NA	NA	NA	NA	NA	NA	NA	NA	NA	NA	NA	NA	NA	0.038953	0.024924	0.0187	0.917413	1.00E-05
498	Cardiff, UK	2	NA	A-B	NA	NA	NA	NA	NA	0	0	0	0	0	0	0	0	0	0	0	0	0	0	NA	NA	NA	NA	NA
499	Cardiff, UK	1	5	A-D	-0.00954353	0.00553535	-0.00231961	-0.0111102	-0.00900845	0	0	0	0	0	0	0	0	0	0	0	0	0	0	0.043147	0.017805	0.012371	0.926668	1.00E-05
500	Cardiff, UK	2	5	A-D	NA	NA	NA	NA	NA	1	0	0	0	0	0	0	1	0	0	0	0	0	0	NA	NA	NA	NA	NA
501	Cardiff, UK	2	5	A-D	NA	NA	NA	NA	NA	1	0	0	0	0	0	0	0	0	1	0	0	0	1	NA	NA	NA	NA	NA
507	Cardiff, UK	2	5	A-D	NA	NA	NA	NA	NA	1	0	0	0	0	0	0	0	0	1	0	0	0	1	NA	NA	NA	NA	NA
513	Cardiff, UK	2	5	A-C	NA	NA	NA	NA	NA	1	0	0	0	0	0	0	0	0	1	0	0	0	1	NA	NA	NA	NA	NA
516	Cardiff, UK	2	5	A-D	NA	NA	NA	NA	NA	1	0	0	0	0	0	1	0	0	0	0	0	1	0	NA	NA	NA	NA	NA
526	Cardiff, UK	2	5	A-D	NA	NA	NA	NA	NA	1	0	0	0	0	0	0	0	0	1	0	0	0	1	NA	NA	NA	NA	NA
528	Leuven, BE	1	5	A-D	-0.00888325	0.00445504	0.000969131	-0.00715001	-0.00981319	0	0	0	0	0	0	0	0	0	0	0	0	0	0	0.035041	0.029136	0.005563	0.91885	0.011409
529	Leuven, BE	2	5	A-D	-0.00858602	0.00613819	-0.00132747	-0.00431211	-0.00138248	1	0	1	0	0	0	1	0	0	0	0	0	1	0	0.03361	0.008916	0.025705	0.922538	0.009231
530	Leuven, BE	2	5	A-D	-0.00997608	0.00543899	0.0016723	-0.00369367	-0.00750393	1	0	0	0	0	0	0	0	1	0	0	0	0	1	0.024607	0.023847	0.042131	0.909406	1.00E-05
531	Leuven, BE	1	5	A-D	-0.00145023	0.00214993	0.00941325	0.0396584	0.0308002	0	0	0	0	0	0	0	0	0	0	0	0	0	0	1.00E-05	1.00E-05	0.250279	0.725973	0.023729
532	Leuven, BE	2	5	A-D	-0.00887381	0.00185092	0.000802386	-0.00622289	-0.00895796	1	1	0	0	0	0	0	0	0	0	0	0	1	0	0.02857	0.030185	0.033044	0.906095	0.002107
533	Leuven, BE	2	5	A-D	-0.00968248	0.0059366	-0.00215312	-0.00798844	-0.00831833	1	0	0	0	0	1	0	0	0	0	0	0	1	0	0.033407	0.019508	0.015638	0.920456	0.010991
534	Bronx, NY, USA	1	5	A-D	NA	NA	NA	NA	NA	1	0	0	0	0	0	1	0	0	0	0	0	1	0	NA	NA	NA	NA	NA
535	Leuven, BE	1	5	A-D	-0.00930281	0.00396885	-0.000823688	-0.00580457	-0.00449105	1	0	0	0	0	0	0	0	0	1	0	0	0	1	0.036659	0.017099	0.033198	0.906267	0.006777
536	Bronx, NY, USA	2	5	A-D	NA	NA	NA	NA	NA	1	0	0	0	0	0	1	0	0	0	0	0	1	0	NA	NA	NA	NA	NA
537	Leuven, BE	2	NA	A-D	-0.00873249	0.00416488	0.0028483	-0.00779902	-0.00398049	1	0	1	0	0	0	0	0	0	0	1	0	1	0	0.031504	0.017455	0.038888	0.90484	0.007313
538	Leuven, BE	2	NA	A-D	-0.00901436	0.0041202	-0.00248248	-0.00960396	-0.0134676	0	0	0	0	0	0	0	0	0	0	0	0	0	0	0.03649	0.031992	1.00E-05	0.921945	0.009562
539	Leuven, BE	2	5	A-D	NA	NA	NA	NA	NA	0	0	0	0	0	0	0	0	0	0	0	0	0	0	NA	NA	NA	NA	NA
540	Durham, NC, USA	2	NA	A-D	-0.00868797	0.00524429	-0.000431715	-0.0111954	-0.0114654	1	0	1	0	0	0	0	0	0	0	1	0	1	0	0.034099	0.01753	0.014849	0.921512	0.01201
541	Durham, NC, USA	2	5	A-B	-0.00545213	0.00509535	0.00370687	0.00930147	0.00566102	1	0	0	0	0	0	1	0	0	0	0	0	1	0	0.023906	0.016022	0.068238	0.863448	0.028387
542	Durham, NC, USA	1	NA	A-D	NA	NA	NA	NA	NA	0	0	0	0	0	0	0	0	0	0	0	0	0	0	NA	NA	NA	NA	NA
543	Durham, NC, USA	1	5	A-D	-0.00974717	0.00573842	-0.00295949	-0.0107155	-0.0131596	0	0	0	0	0	0	0	0	0	0	0	0	0	0	0.03237	0.022416	0.012312	0.929108	0.003794
544	Durham, NC, USA	1	5	A-D	-0.00858682	0.0062447	-0.00153089	-0.010579	-0.00885155	0	0	0	0	0	0	0	0	0	0	0	0	0	0	0.034415	0.016744	0.02286	0.911202	0.014779
545	Durham, NC, USA	1	NA	A-D	NA	NA	NA	NA	NA	0	0	0	0	0	0	0	0	0	0	0	0	0	0	NA	NA	NA	NA	NA
546	Durham, NC, USA	1	6	A-D	0.00550092	0.0104584	-0.00310311	-0.0116449	-0.0092474	1	0	0	0	0	0	0	0	0	1	0	0	0	1	0.035963	0.025161	1.00E-05	0.810611	0.128255
547	Durham, NC, USA	1	NA	A-D	-0.00929584	0.00508918	-0.00312814	-0.0115807	-0.0141399	0	0	0	0	0	0	0	0	0	0	0	0	0	0	0.030157	0.029885	0.013281	0.92011	0.006567
548	Durham, NC, USA	1	5	A-D	-0.00971519	0.0036527	0.000678373	-0.010927	-0.00510505	1	0	0	0	0	0	0	0	1	0	0	0	0	1	0.045963	0.018318	0.011289	0.922692	0.001738
549	Durham, NC, USA	2	NA	A-C	-0.00823379	0.00498189	-0.00151065	-0.0079369	-0.00874158	1	0	0	0	0	0	1	0	0	0	0	0	1	0	0.037274	0.027284	0.016137	0.905904	0.013401
550	Durham, NC, USA	2	5	A-D	-0.0100015	0.00202884	-0.000790056	-0.0129551	-0.0118323	0	0	0	0	0	0	0	0	0	0	0	0	0	0	0.040287	0.035907	0.000503	0.923293	1.00E-05
551	Durham, NC, USA	2	5	A-D	-0.0101831	0.00606734	-0.000996385	-0.0102349	-0.00800735	0	0	0	0	0	0	0	0	0	0	0	0	0	0	0.03434	0.013619	0.027284	0.918036	0.006721
552	Durham, NC, USA	1	5	A-D	-0.00880221	0.00466788	-0.00143925	-0.00992759	-0.00846725	1	0	0	0	0	0	0	0	1	0	0	0	0	1	0.046615	0.017165	0.017815	0.910148	0.008256
553	Durham, NC, USA	2	5	A-D	-0.00949724	0.00601808	-0.00219685	-0.00862735	-0.0128498	1	0	0	0	0	0	1	0	0	0	0	0	1	0	0.030094	0.01915	0.013159	0.931291	0.006305
554	Durham, NC, USA	2	NA	A-D	-0.00905516	0.00525211	-5.89e-05	-0.0133502	-0.0122733	1	0	0	0	1	0	0	0	0	0	0	0	1	0	0.041538	0.024134	1.00E-05	0.923063	0.011255
555	Durham, NC, USA	2	NA	A-D	NA	NA	NA	NA	NA	1	0	0	0	0	0	0	1	0	0	0	0	0	0	NA	NA	NA	NA	NA
556	Durham, NC, USA	2	NA	A-B	-0.00835041	0.0043502	0.000632382	-0.0109228	-0.00762721	0	0	0	0	0	0	0	0	0	0	0	0	0	0	0.054624	0.008358	0.026005	0.907098	0.003915
558	Durham, NC, USA	1	5	A-D	-0.00847973	0.00279915	-0.000886032	-0.00969367	-0.0118339	0	0	0	0	0	0	0	0	0	0	0	0	0	0	0.043299	0.028439	0.015046	0.903145	0.010071
559	Durham, NC, USA	2	NA	A-D	-0.00387695	-0.012445	-0.00483036	-0.0172448	0.0042967	0	0	0	0	0	0	0	0	0	0	0	0	0	0	0.148119	0.017221	0.02058	0.800279	0.013801
560	Durham, NC, USA	1	NA	A-D	NA	NA	NA	NA	NA	1	0	0	1	0	0	0	0	0	0	0	0	0	1	NA	NA	NA	NA	NA
563	Durham, NC, USA	1	NA	A-D	NA	NA	NA	NA	NA	0	0	0	0	0	0	0	0	0	0	0	0	0	0	NA	NA	NA	NA	NA
564	Durham, NC, USA	2	5	A-D	-0.0088389	0.00502307	2.39E-05	-0.012454	-0.0135029	1	0	0	0	0	0	1	0	0	0	0	0	1	0	0.033536	0.023252	0.022279	0.911828	0.009105
565	Durham, NC, USA	2	5	A-B	-0.00383288	0.00433275	0.00218688	0.00768359	0.00681267	0	0	0	0	0	0	0	0	0	0	0	0	0	0	0.027571	0.009099	0.07165	0.855343	0.036337
566	Durham, NC, USA	1	NA	A-D	NA	NA	NA	NA	NA	1	0	0	0	1	0	0	0	0	0	0	0	1	0	NA	NA	NA	NA	NA
567	Durham, NC, USA	2	5	A-B	-0.00946725	0.00618618	-0.000489338	-0.0126279	-0.00973084	0	0	0	0	0	0	0	0	0	0	0	0	0	0	0.030114	0.023588	0.004946	0.934973	0.006378
568	Durham, NC, USA	2	NA	A-D	-0.00891506	0.00481495	-0.00170852	-0.00992363	-0.0121744	1	0	0	0	0	0	1	0	0	0	0	0	1	0	0.03014	0.03046	0.016355	0.915254	0.007792
569	Durham, NC, USA	2	5	A-D	-0.0102171	0.00321595	-0.00108126	-0.0114174	-0.0093978	0	0	0	0	0	0	0	0	0	0	0	0	0	0	0.045363	0.023768	0.014239	0.915261	0.00137
570	Durham, NC, USA	2	NA	A-D	-0.00679062	0.00528458	-0.000974623	-0.00994843	-0.00904228	1	0	0	0	0	0	0	0	0	1	0	0	0	1	0.043081	0.004271	0.025227	0.890897	0.036524
571	Durham, NC, USA	2	NA	A-D	-0.00960831	0.00360155	-0.000300785	-0.0108605	-0.00832091	0	0	0	0	0	0	0	0	0	0	0	0	0	0	0.045738	0.020756	0.025147	0.9035	0.004859
572	Durham, NC, USA	1	5	A-D	-0.00873187	0.00591788	-0.000233568	-0.00806263	-0.0072032	1	0	0	0	0	0	1	0	0	0	0	0	1	0	0.032721	0.014737	0.013984	0.92796	0.010598
573	Durham, NC, USA	2	NA	A-D	-0.0108728	0.00238409	0.000238355	-0.0122791	-0.0138101	0	0	0	0	0	0	0	0	0	0	0	0	0	0	0.04536	0.02763	0.018645	0.908355	1.00E-05
574	Durham, NC, USA	1	NA	A-D	-0.00689901	0.00241355	-0.000495806	-0.0101241	-0.00611688	1	0	0	0	0	0	1	0	0	0	0	0	1	0	0.046445	0.018283	0.031234	0.880789	0.023249
576	Durham, NC, USA	2	5	A-C	-0.00948391	0.00437686	0.00173992	-0.00686888	-0.00728399	0	0	0	0	0	0	0	0	0	0	0	0	0	0	0.037825	0.024551	0.009209	0.922779	0.005636
577	Durham, NC, USA	1	NA	A-D	-0.0100819	0.00523302	-0.000328575	-0.0124818	-0.00912944	1	0	0	0	0	0	1	0	0	0	0	0	1	0	0.043113	0.015033	0.011614	0.926797	0.003444
578	Durham, NC, USA	2	NA	A-D	0.00267355	-0.0321839	-0.000731562	-0.0158278	0.0276214	1	0	0	0	0	0	1	0	0	0	0	0	1	0	0.284204	0.013462	0.052397	0.638334	0.011603
579	Durham, NC, USA	1	NA	A-D	NA	NA	NA	NA	NA	1	0	0	0	0	0	1	0	0	0	0	0	1	0	NA	NA	NA	NA	NA
580	Durham, NC, USA	2	NA	A-B	-0.0099922	0.00244207	-0.00106541	-0.0135112	-0.0144483	0	0	0	0	0	0	0	0	0	0	0	0	0	0	0.043211	0.031397	1.00E-05	0.92064	0.004743
582	Durham, NC, USA	1	6	A-D	0.0105506	-0.027548	-0.00371096	-0.0245241	0.0154633	0	0	0	0	0	0	0	0	0	0	0	0	0	0	0.256159	0.031671	0.014367	0.604448	0.093355
583	Durham, NC, USA	2	NA	A-D	NA	NA	NA	NA	NA	0	0	0	0	0	0	0	0	0	0	0	0	0	0	NA	NA	NA	NA	NA
584	Durham, NC, USA	1	NA	A-D	NA	NA	NA	NA	NA	0	0	0	0	0	0	0	0	0	0	0	0	0	0	NA	NA	NA	NA	NA
585	Durham, NC, USA	1	NA	A-D	-0.0103163	0.00357741	-0.00179452	-0.00995873	-0.00834073	1	0	0	0	0	0	0	1	0	0	0	0	0	0	0.052649	0.008678	0.022665	0.915998	1.00E-05
586	Durham, NC, USA	1	5	A-D	-0.00882983	0.00415653	-3.48e-05	-0.00296899	-0.00270715	0	0	0	0	0	0	0	0	0	0	0	0	0	0	0.03056	0.023748	0.020988	0.916307	0.008398
587	Durham, NC, USA	1	NA	A-D	NA	NA	NA	NA	NA	0	0	0	0	0	0	0	0	0	0	0	0	0	0	NA	NA	NA	NA	NA
588	Durham, NC, USA	1	5	A-D	-0.00875889	0.00451254	-0.00148237	-0.00792289	-0.010778	1	0	1	0	0	0	0	0	0	0	1	0	1	0	0.033501	0.03257	0.023147	0.905665	0.005118
590	Durham, NC, USA	2	5	A-C	-0.0093781	0.00370737	0.000896597	-0.00857952	-0.0119711	1	0	1	0	0	0	0	0	0	0	1	0	1	0	0.031772	0.038401	0.007519	0.915508	0.0068
591	Durham, NC, USA	2	5	A-D	-0.00968859	0.0061989	-0.00033142	-0.0101869	-0.00883084	1	0	0	0	0	0	0	0	1	0	0	0	0	1	0.036102	0.021089	0.002831	0.930244	0.009734
593	Durham, NC, USA	2	6	A-D	0.0350365	0.0190231	-0.0033243	-0.0112574	-0.0044449	0	0	0	0	0	0	0	0	0	0	0	0	0	0	0.029177	0.007746	0.006615	0.579841	0.376621
595	Durham, NC, USA	2	5	A-B	-0.000909725	-0.000985136	0.00181263	-0.00535722	0.00181438	1	0	1	0	0	1	0	0	0	0	0	0	1	0	0.076244	0.024766	0.029538	0.818982	0.05047
596	Durham, NC, USA	1	5	A-D	NA	NA	NA	NA	NA	1	0	0	0	0	0	0	0	1	0	0	0	0	1	NA	NA	NA	NA	NA
598	Durham, NC, USA	2	NA	A-D	0.00121378	-0.0186661	0.000642041	0.00619067	-0.0346699	1	0	0	0	0	0	1	0	0	0	0	0	1	0	0.028617	0.211806	0.051112	0.70168	0.006785
599	Durham, NC, USA	1	NA	A-C	NA	NA	NA	NA	NA	1	0	0	0	0	0	0	1	0	0	0	0	0	0	NA	NA	NA	NA	NA
601	Durham, NC, USA	1	NA	A-D	NA	NA	NA	NA	NA	1	0	0	0	0	0	1	0	0	0	0	0	1	0	NA	NA	NA	NA	NA
602	Bronx, NY, USA	1	5	A-D	-0.00820889	0.00355645	-0.000939278	-0.0124159	-0.0116007	1	1	0	0	0	0	0	0	0	0	0	1	0	0	0.042181	0.026932	0.010225	0.909244	0.011418
603	Bronx, NY, USA	1	5	A-D	-0.00723949	0.00344679	0.00221173	0.000838125	-0.00224686	0	0	0	0	0	0	0	0	0	0	0	0	0	0	0.029177	0.022231	0.053929	0.88474	0.009923
605	Bronx, NY, USA	1	5	A-D	-0.0102806	0.00450821	-0.00249454	-0.0100277	-0.0123004	1	0	0	0	0	0	0	1	0	0	0	0	0	0	NA	NA	NA	NA	NA
606	Bronx, NY, USA	2	5	A-D	NA	NA	NA	NA	NA	1	0	0	0	1	0	0	0	0	0	0	0	1	0	NA	NA	NA	NA	NA
607	Bronx, NY, USA	1	5	A-D	NA	NA	NA	NA	NA	0	0	0	0	0	0	0	0	0	0	0	0	0	0	NA	NA	NA	NA	NA
609	Bronx, NY, USA	1	5	A-D	-0.00832977	0.00745469	0.003015	-0.00360614	0.00249304	1	1	0	0	0	0	0	0	0	0	0	0	1	0	NA	NA	NA	NA	NA
610	Bronx, NY, USA	1	5	A-D	-0.00889284	0.00607452	-0.00205624	-0.00965582	-0.011144	1	1	0	0	0	0	0	0	0	0	0	0	1	0	0.03677	0.027577	0.007206	0.917791	0.010656
611	Bronx, NY, USA	2	5	A-D	-0.00887328	0.00476888	-0.00205499	-0.00696964	-0.0045518	1	0	0	0	0	0	0	0	0	1	0	0	0	1	0.036845	0.023541	0.008245	0.923903	0.007466
612	Bronx, NY, USA	1	5	A-D	NA	NA	NA	NA	NA	1	0	0	0	0	0	0	1	0	0	0	0	0	0	NA	NA	NA	NA	NA
613	Bronx, NY, USA	1	5	A-D	NA	NA	NA	NA	NA	0	0	0	0	0	0	0	0	0	0	0	0	0	0	NA	NA	NA	NA	NA
616	Bronx, NY, USA	2	NA	A-D	NA	NA	NA	NA	NA	0	0	0	0	0	0	0	0	0	0	0	0	0	0	NA	NA	NA	NA	NA
617	Bronx, NY, USA	2	NA	A-D	-0.00196202	0.00631643	0.0126987	0.0444743	0.0385666	1	0	1	0	0	0	0	0	0	0	1	0	1	0	1.10E-05	1.00E-05	0.153501	0.803081	0.043398
618	Bronx, NY, USA	2	5	A-D	-0.0106052	0.0024712	-0.00147033	-0.00941257	-0.00898246	1	0	0	0	0	0	0	0	1	0	0	0	0	1	0.049584	0.014625	0.012352	0.923429	1.00E-05
620	Bronx, NY, USA	2	5	A-B	NA	NA	NA	NA	NA	0	0	0	0	0	0	0	0	0	0	0	0	0	0	NA	NA	NA	NA	NA
621	Bronx, NY, USA	1	5	A-D	-0.00934602	0.00542934	-0.000482485	-0.00414785	-0.00602483	1	0	0	1	0	0	0	0	0	0	0	0	0	1	NA	NA	NA	NA	NA
622	Bronx, NY, USA	2	5	A-D	-0.000932643	0.0054648	0.0108472	0.0389405	0.0300635	0	0	0	0	0	0	0	0	0	0	0	0	0	0	1.00E-05	0.014351	0.156561	0.783402	0.045675
623	Bronx, NY, USA	2	5	A-D	-0.00604691	0.00517089	0.00474623	0.0123144	0.00293509	1	0	1	0	0	0	0	0	0	0	1	0	1	0	0.013882	0.017862	0.096792	0.851815	0.019649
624	Bronx, NY, USA	2	5	A-D	NA	NA	NA	NA	NA	0	0	0	0	0	0	0	0	0	0	0	0	0	0	NA	NA	NA	NA	NA
625	Bronx, NY, USA	1	6	A-D	0.0197445	-0.0409307	0.00686906	0.0459382	-0.0255663	0	0	0	0	0	0	0	0	0	0	0	0	0	0	0.027206	0.114799	0.719456	0.129605	0.008933
626	Bronx, NY, USA	2	5	A-D	-0.00876387	0.00544349	-0.00377935	-0.00958836	-0.0113193	0	0	0	0	0	0	0	0	0	0	0	0	0	0	0.038403	0.023567	1.00E-05	0.920983	0.017037
627	Bronx, NY, USA	1	5	A-D	-0.0103862	0.00626282	-0.00300775	-0.0140317	-0.0161311	1	0	0	0	0	0	0	0	0	1	0	0	0	1	0.034788	0.018034	0.016341	0.926161	0.004675
628	Bronx, NY, USA	1	5	A-D	NA	NA	NA	NA	NA	1	0	0	0	0	0	1	0	0	0	0	0	1	0	NA	NA	NA	NA	NA
629	Bronx, NY, USA	1	5	A-D	-0.00887552	0.00350265	-0.00469336	-0.0110488	-0.0115656	0	0	0	0	0	0	0	0	0	0	0	0	0	0	0.047109	0.024475	0.002583	0.91925	0.006583
630	Bronx, NY, USA	1	5	A-D	-0.0102062	0.00530789	-0.000289788	-0.00991095	-0.0112779	1	1	0	0	0	0	0	0	0	0	0	0	1	0	0.030872	0.031932	0.015621	0.921378	0.000198
631	Bronx, NY, USA	2	5	A-D	-0.00855564	0.00323287	0.000664909	-0.00256278	-0.010527	0	0	0	0	0	0	0	0	0	0	0	0	0	0	0.030951	0.027437	0.045596	0.892534	0.003483
632	Bronx, NY, USA	2	5	A-D	-0.00791751	0.00539606	-0.00146092	-0.00752922	-0.00854318	0	0	0	0	0	0	0	0	0	0	0	0	0	0	0.035373	0.02217	0.006044	0.919789	0.016626
633	Bronx, NY, USA	2	5	A-D	-0.0101097	0.00243455	-0.00109438	-0.00954739	-0.0121399	0	0	0	0	0	0	0	0	0	0	0	0	0	0	0.036094	0.028289	0.021505	0.914101	1.00E-05
634	Madrid, ES	1	5	A-D	NA	NA	NA	NA	NA	1	0	1	0	0	0	1	0	0	0	0	0	1	0	NA	NA	NA	NA	NA
635	Madrid, ES	2	5	A-D	NA	NA	NA	NA	NA	1	0	0	0	0	0	0	0	0	1	0	0	0	1	NA	NA	NA	NA	NA
636	Madrid, ES	2	3	A-D	0.0642314	0.0231365	-0.00315217	-0.00959544	0.00270169	0	0	0	0	0	0	0	0	0	0	0	0	0	0	0.052126	1.00E-05	0.015308	0.331229	0.601327
637	Madrid, ES	1	5	A-D	-0.00563768	0.00825237	0.00468007	0.00665008	0.00661103	1	0	0	0	1	0	0	0	0	0	0	0	1	0	0.005057	0.039943	0.008774	0.90482	0.041406
638	Madrid, ES	1	6	A-B	NA	NA	NA	NA	NA	0	0	0	0	0	0	0	0	0	0	0	0	0	0	NA	NA	NA	NA	NA
639	Madrid, ES	2	5	A-D	NA	NA	NA	NA	NA	0	0	0	0	0	0	0	0	0	0	0	0	0	0	NA	NA	NA	NA	NA
641	Madrid, ES	1	5	A-D	-0.00621304	0.00785916	0.0045404	0.00957891	0.0119866	0	0	0	0	0	0	0	0	0	0	0	0	0	0	0.018777	0.015612	0.046652	0.887831	0.031127
642	Madrid, ES	2	5	A-D	-0.00611848	0.00595678	0.00501521	0.00961597	0.0107179	0	0	0	0	0	0	0	0	0	0	0	0	0	0	0.023167	0.023635	0.023251	0.900447	0.029501
646	Madrid, ES	1	5	A-D	NA	NA	NA	NA	NA	1	0	1	0	1	0	0	0	0	0	0	0	1	0	NA	NA	NA	NA	NA
648	Madrid, ES	1	5	A-D	NA	NA	NA	NA	NA	0	0	0	0	0	0	0	0	0	0	0	0	0	0	NA	NA	NA	NA	NA
649	Madrid, ES	1	5	A-D	-0.00705449	0.00769838	0.00284363	0.00589628	0.00661789	0	0	0	0	0	0	0	0	0	0	0	0	0	0	0.015447	0.02572	0.021466	0.910499	0.026867
651	Madrid, ES	1	5	A-D	NA	NA	NA	NA	NA	1	0	1	0	0	0	0	0	0	0	1	0	1	0	NA	NA	NA	NA	NA
652	Madrid, ES	1	5	A-B	NA	NA	NA	NA	NA	1	0	1	0	0	0	0	0	0	0	0	0	1	0	NA	NA	NA	NA	NA
653	Madrid, ES	1	5	A-D	NA	NA	NA	NA	NA	1	0	1	0	0	0	1	0	0	0	0	0	1	0	NA	NA	NA	NA	NA
654	Madrid, ES	2	5	A-D	NA	NA	NA	NA	NA	1	0	0	0	1	0	0	0	0	0	0	0	1	0	NA	NA	NA	NA	NA
656	Madrid, ES	2	5	A-D	NA	NA	NA	NA	NA	1	0	1	0	0	0	0	0	0	0	1	0	1	0	NA	NA	NA	NA	NA
657	Madrid, ES	2	5	A-D	NA	NA	NA	NA	NA	1	0	0	0	0	0	0	0	0	1	0	0	0	1	NA	NA	NA	NA	NA
658	Madrid, ES	2	5	A-D	NA	NA	NA	NA	NA	0	0	0	0	0	0	0	0	0	0	0	0	0	0	NA	NA	NA	NA	NA
659	Madrid, ES	1	5	A-D	NA	NA	NA	NA	NA	1	0	0	0	0	0	1	0	0	0	0	0	1	0	NA	NA	NA	NA	NA
660	Madrid, ES	2	5	A-D	NA	NA	NA	NA	NA	1	0	0	0	0	0	0	1	0	0	0	0	0	0	NA	NA	NA	NA	NA
661	Madrid, ES	2	5	A-D	-0.00714822	0.00532971	0.00479633	0.00422273	0.0133012	0	0	0	0	0	0	0	0	0	0	0	0	0	0	0.03203	0.017402	0.032144	0.890632	0.027792
662	Madrid, ES	1	5	A-D	NA	NA	NA	NA	NA	0	0	0	0	0	0	0	0	0	0	0	0	0	0	NA	NA	NA	NA	NA
664	Madrid, ES	1	5	A-D	NA	NA	NA	NA	NA	0	0	0	0	0	0	0	0	0	0	0	0	0	0	NA	NA	NA	NA	NA
665	Madrid, ES	1	5	A-B	NA	NA	NA	NA	NA	1	0	1	0	0	0	0	0	0	0	1	0	1	0	NA	NA	NA	NA	NA
666	Madrid, ES	2	5	A-D	NA	NA	NA	NA	NA	1	0	0	0	0	0	0	1	0	0	0	0	0	0	NA	NA	NA	NA	NA
668	Geneva, CH	2	5	A-D	NA	NA	NA	NA	NA	1	0	0	0	0	0	1	0	0	0	0	0	1	0	NA	NA	NA	NA	NA
670	Geneva, CH	1	5	A-D	NA	NA	NA	NA	NA	0	0	0	0	0	0	0	0	0	0	0	0	0	0	NA	NA	NA	NA	NA
671	Geneva, CH	1	NA	A-B	-0.00975661	0.00568994	-0.00182862	-0.00742337	-0.00999469	0	0	0	0	0	0	0	0	0	0	0	0	0	0	0.031958	0.025527	0.010706	0.927541	0.004269
672	Geneva, CH	2	5	A-D	-0.00856016	0.00508153	0.00290158	-0.000910029	-0.000656311	0	0	0	0	0	0	0	0	0	0	0	0	0	0	0.028843	0.0145	0.031678	0.91168	0.0133
674	Geneva, CH	2	5	A-D	-0.00887314	0.00513479	0.0019325	0.00176376	0.000131112	1	0	0	0	0	0	1	0	0	0	0	0	1	0	0.02608	0.014278	0.053919	0.89659	0.009133
676	Geneva, CH	1	5	A-D	-0.00957719	0.00592931	-0.000738354	-0.00427273	-0.00256073	1	0	0	0	0	0	1	0	0	0	0	0	1	0	0.028751	0.019525	0.019672	0.924774	0.007279
678	Geneva, CH	2	5	A-D	-0.0055504	0.00501406	0.00265742	0.00843389	0.00778531	1	1	0	0	0	0	0	0	0	0	0	0	1	0	0.012521	0.028873	0.055754	0.869362	0.03349
680	Geneva, CH	2	5	A-D	-0.0010574	0.00648882	0.00324606	0.0125044	0.00950126	0	0	0	0	0	0	0	0	0	0	0	0	0	0	0.013729	0.022419	0.066811	0.835719	0.061322
681	Geneva, CH	2	5	A-D	NA	NA	NA	NA	NA	0	0	0	0	0	0	0	0	0	0	0	0	0	0	NA	NA	NA	NA	NA
682	Geneva, CH	2	5	A-D	-0.00494738	0.00598546	0.00412121	0.0130597	0.0102344	0	0	0	0	0	0	0	0	0	0	0	0	0	0	0.019356	0.008821	0.073378	0.866919	0.031526
684	Geneva, CH	1	NA	A-D	-0.00875952	0.00608141	0.00173105	-0.00147617	-0.00460777	1	0	0	0	0	0	1	0	0	0	0	0	1	0	0.02684	0.024355	0.012193	0.919183	0.01743
685	Geneva, CH	1	5	A-D	-0.0068987	0.00690735	0.00586536	0.0155219	0.00994946	0	0	0	0	0	0	0	0	0	0	0	0	0	0	0.01378	0.021603	0.061535	0.883613	0.01947
686	Geneva, CH	1	5	A-D	-0.00829438	0.00597577	0.00119928	-0.000282594	0.00116149	0	0	0	0	0	0	0	0	0	0	0	0	0	0	0.027157	0.018189	0.030915	0.914352	0.009387
687	Geneva, CH	2	NA	A-B	-0.0086259	0.00330754	0.00498255	0.00465855	0.000436225	1	0	0	0	1	0	0	0	0	0	0	0	1	0	0.020537	0.033799	0.046359	0.899295	1.00E-05
688	Geneva, CH	2	5	A-D	-0.00786478	0.00532531	0.00403657	-0.000252141	-0.000746348	0	0	0	0	0	0	0	0	0	0	0	0	0	0	0.026006	0.018419	0.036254	0.908853	0.010467
690	Geneva, CH	2	3	A-D	-0.00824912	0.00453144	0.0013564	0.00135221	0.000232605	1	0	0	0	0	0	1	0	0	0	0	0	1	0	0.034549	0.018146	0.018282	0.912451	0.016573
691	Geneva, CH	2	5	A-D	-0.0072831	0.00488251	0.00554833	0.00962677	0.00742162	0	0	0	0	0	0	0	0	0	0	0	0	0	0	0.011722	0.034348	0.049779	0.885394	0.018756
693	Geneva, CH	2	5	A-D	-0.00908021	0.00204886	-0.00201897	-0.00555343	-0.00270334	0	0	0	0	0	0	0	0	0	0	0	0	0	0	0.050353	0.018276	0.036872	0.891304	0.003194
696	Geneva, CH	2	NA	A-D	NA	NA	NA	NA	NA	0	0	0	0	0	0	0	0	0	0	0	0	0	0	NA	NA	NA	NA	NA
697	Geneva, CH	1	NA	A-D	NA	NA	NA	NA	NA	0	0	0	0	0	0	0	0	0	0	0	0	0	0	NA	NA	NA	NA	NA
698	Bronx, NY, USA	2	5	A-D	-0.00936708	0.00472405	-0.00265293	-0.00830458	-0.00734297	0	0	0	0	0	0	0	0	0	0	0	0	0	0	0.036844	0.009041	0.037862	0.909073	0.007179
699	Bronx, NY, USA	2	5	A-D	-0.00812162	0.00644121	-0.000192093	-0.00357069	-0.00202036	1	0	1	0	0	0	0	0	0	0	0	0	1	0	0.026878	0.012692	0.040998	0.898137	0.021295
700	Bronx, NY, USA	1	5	A-D	-0.00651553	-0.00054518	-0.000126925	-0.0124333	-0.00503611	1	0	0	0	0	1	0	0	0	0	0	0	1	0	0.078859	0.016626	0.017161	0.876829	0.010524
701	Bronx, NY, USA	1	5	A-D	NA	NA	NA	NA	NA	1	0	0	0	0	0	1	0	0	0	0	0	1	0	NA	NA	NA	NA	NA
702	Bronx, NY, USA	1	5	A-D	-0.0069244	0.00471579	0.00681536	0.0140263	0.0114653	0	0	0	0	0	0	0	0	0	0	0	0	0	0	0.017923	0.012558	0.07706	0.875662	0.016797
703	Bronx, NY, USA	2	5	A-D	-0.00944602	0.00563403	-0.000876055	-0.0128156	-0.01201	0	0	0	0	0	0	0	0	0	0	0	0	0	0	0.032809	0.026377	0.005106	0.925488	0.010221
704	Bronx, NY, USA	1	5	A-B	-0.0096309	0.00599419	0.00416976	0.00201602	0.00126056	1	0	0	0	0	1	0	0	0	0	0	0	1	0	0.027959	0.014597	0.028855	0.920103	0.008486
705	Bronx, NY, USA	2	5	A-D	-0.00880121	0.00503241	0.00110529	-0.000293822	-0.00367544	0	0	0	0	0	0	0	0	0	0	0	0	0	0	0.027769	0.01715	0.042572	0.908092	0.004418
706	Bronx, NY, USA	2	5	A-D	-0.00882611	0.00423543	0.00411123	0.0033984	0.00273354	0	0	0	0	0	0	0	0	0	0	0	0	0	0	0.022657	0.026714	0.045968	0.900848	0.003814
708	Bronx, NY, USA	2	5	A-D	NA	NA	NA	NA	NA	1	0	1	0	0	0	0	0	0	0	0	0	1	0	NA	NA	NA	NA	NA
709	Bronx, NY, USA	2	6	A-D	-0.00825573	0.00579651	0.00352958	-0.00221403	-0.00560086	1	0	0	0	0	0	0	0	0	1	0	0	0	1	0.020424	0.027198	0.025457	0.913148	0.013774
711	Bronx, NY, USA	2	6	A-D	0.0122947	-0.0534907	-0.00277447	-0.0287686	0.036636	0	0	0	0	0	0	0	0	0	0	0	0	0	0	0.413076	0.033314	0.036791	0.485721	0.031098
712	Bronx, NY, USA	2	5	A-D	-0.00674419	0.00279435	0.00115947	0.00499398	0.00531281	1	0	0	0	0	0	0	0	0	1	0	0	0	1	0.032698	0.026582	0.041147	0.879522	0.020051
714	Syracuse, NY, USA	2	5	A-D	-0.00897359	0.00378894	0.00211719	-0.000211778	-0.00195392	1	0	0	0	0	0	1	0	0	0	0	0	1	0	0.039191	0.006652	0.04963	0.897276	0.007251
716	Bronx, NY, USA	1	5	A-D	-0.00850729	0.00534185	0.00259901	-0.010798	-0.0121956	0	0	0	0	0	0	0	0	0	0	0	0	0	0	0.027515	0.031144	0.013047	0.91743	0.010864
718	Bronx, NY, USA	1	5	A-B	NA	NA	NA	NA	NA	1	0	1	0	0	0	1	0	0	0	0	0	1	0	NA	NA	NA	NA	NA
719	Bronx, NY, USA	1	2	A-D	0.0371664	-0.103578	0.00622203	0.0705238	-0.0911914	0	0	0	0	0	0	0	0	0	0	0	0	0	0	NA	NA	NA	NA	NA
721	Bronx, NY, USA	1	5	A-D	-0.00744734	0.00362772	0.00207997	-0.00202925	-0.00130305	0	0	0	0	0	0	0	0	0	0	0	0	0	0	0.045554	0.019418	0.027854	0.89297	0.014204
722	Bronx, NY, USA	2	5	A-D	NA	NA	NA	NA	NA	1	0	0	0	1	0	0	0	0	0	0	0	1	0	NA	NA	NA	NA	NA
723	Syracuse, NY, USA	1	NA	A-D	-0.00940924	0.00547013	-0.00256847	-0.00443771	-0.00920527	1	0	1	0	0	0	0	0	0	0	1	0	1	0	0.02494	0.03186	0.022228	0.916135	0.004838
725	Bronx, NY, USA	2	5	A-D	-0.00848992	0.00547458	1.60E-05	-0.00896906	-0.00645429	1	0	0	0	0	0	0	0	0	1	0	0	0	1	0.030438	0.025233	0.011453	0.915966	0.016911
726	Bronx, NY, USA	1	5	A-D	-0.00837622	0.00423222	0.00128717	-0.00641853	-0.00659867	1	1	1	0	0	0	0	0	0	0	0	0	1	0	0.03187	0.028039	0.021696	0.904958	0.013438
727	Bronx, NY, USA	1	5	A-D	-0.00929228	0.00390619	0.000478978	-0.00604296	-0.00833742	0	0	0	0	0	0	0	0	0	0	0	0	0	0	0.028124	0.03466	0.013713	0.918318	0.005185
728	Bronx, NY, USA	2	5	A-D	-0.00966476	0.00374415	-0.000483271	-0.00695109	-0.0085736	0	0	0	0	0	0	0	0	0	0	0	0	0	0	0.034286	0.01916	0.015603	0.926812	0.004139
729	Bronx, NY, USA	1	5	A-D	-0.00962484	0.00430281	3.63E-05	-0.00975667	-0.00769986	1	0	1	0	1	0	1	0	0	0	0	0	1	0	0.043974	0.02582	0.003334	0.92662	0.000252
730	Bronx, NY, USA	1	5	A-D	-0.00877207	0.00381995	0.00106663	-0.00643782	-0.00821669	1	0	0	0	0	1	0	0	0	0	0	0	1	0	0.026914	0.03276	0.026721	0.906429	0.007176
731	Bronx, NY, USA	2	5	A-D	-0.00636238	0.00211032	-0.00380558	-0.0109199	-0.0124178	0	0	0	0	0	0	0	0	0	0	0	0	0	0	0.05427	0.036879	0.004041	0.883972	0.020838
733	Bronx, NY, USA	2	5	A-D	-0.00662796	0.00522977	0.00713304	0.00895926	0.00964279	1	0	0	0	0	0	0	0	0	1	0	0	0	1	0.029778	0.009139	0.06671	0.877924	0.016449
734	Bronx, NY, USA	1	5	A-D	-0.00814382	0.00533834	-0.00173733	-0.0110073	-0.0122448	1	0	0	0	0	0	1	0	0	0	0	0	1	0	0.038651	0.017013	0.020592	0.905941	0.017803
735	Bronx, NY, USA	2	5	A-D	-0.00974813	0.00505398	0.00123638	-0.00857656	-0.00807491	1	0	0	0	0	0	1	0	0	0	0	0	1	0	0.038065	0.026313	0.014815	0.915857	0.00495
736	Bronx, NY, USA	1	6	A-D	0.00416123	-0.0122844	0.00550819	0.00811595	0.0242734	1	0	0	0	1	0	0	0	0	0	0	0	1	0	0.138736	0.008954	0.09081	0.697085	0.064415
737	Bronx, NY, USA	1	5	A-D	-0.009114	0.00425608	-0.000865354	-0.011087	-0.0074247	0	0	0	0	0	0	0	0	0	0	0	0	0	0	0.044354	0.023372	0.018106	0.90788	0.006289
738	Bronx, NY, USA	2	5	A-D	-0.00767813	0.00482331	0.00175655	0.00159508	0.00252686	1	0	0	0	0	0	0	0	0	1	0	0	0	1	0.030011	0.016319	0.046807	0.892749	0.014114
740	Bronx, NY, USA	1	5	A-D	-9.63e-05	0.00439249	0.016041	0.0498399	0.0400035	1	0	0	0	0	0	1	0	0	0	0	0	1	0	1.00E-05	1.00E-05	0.236982	0.724091	0.038907
741	Syracuse, NY, USA	1	5	A-D	-0.00905902	0.00333466	-0.00349735	-0.0146183	-0.00956205	1	0	0	1	0	0	0	0	0	0	0	0	0	1	0.052728	0.020806	0.010108	0.912742	0.003615
743	Syracuse, NY, USA	1	NA	A-D	NA	NA	NA	NA	NA	1	NA	NA	NA	NA	NA	NA	NA	NA	NA	NA	NA	NA	NA	NA	NA	NA	NA	NA
744	Syracuse, NY, USA	2	NA	A-D	-0.00772465	0.00638311	-0.00110832	0.000551035	0.00259079	1	0	0	0	0	0	1	0	0	0	0	0	1	0	0.028369	0.012615	0.040326	0.900686	0.018003
748	Bronx, NY, USA	1	5	A-D	NA	NA	NA	NA	NA	1	0	0	0	0	0	0	0	1	0	0	0	0	1	NA	NA	NA	NA	NA
750	Bronx, NY, USA	1	5	A-B	NA	NA	NA	NA	NA	0	0	0	0	0	0	0	0	0	0	0	0	0	0	NA	NA	NA	NA	NA
752	Bronx, NY, USA	1	6	A-D	NA	NA	NA	NA	NA	1	0	0	0	0	0	0	0	0	1	0	0	0	1	NA	NA	NA	NA	NA
753	Santiago, CL	2	6	A-B	0.0094723	-0.0503904	-0.00271391	-0.0319685	0.0381854	1	0	0	0	1	0	0	0	0	0	0	0	1	0	0.41592	0.025634	0.020497	0.512518	0.025431
754	Santiago, CL	1	6	A-D	0.0134842	-0.061643	-0.00338498	-0.0396953	0.0483804	0	0	0	0	0	0	0	0	0	0	0	0	0	0	0.495928	0.012583	0.011946	0.455979	0.023565
755	Santiago, CL	1	6	A-D	0.012042	-0.0540614	-0.00251913	-0.033266	0.0466588	1	0	0	0	0	0	1	0	0	0	0	0	1	0	0.44292	0.008594	0.029512	0.482284	0.03669
756	Santiago, CL	1	6	A-D	0.00963808	-0.0417007	-0.00102361	-0.0233645	0.0459957	1	0	0	0	0	0	0	0	0	1	0	0	0	1	0.368657	1.00E-05	0.043423	0.545224	0.042686
757	Santiago, CL	1	5	A-D	-0.00601146	-0.00705744	-5.02e-05	-0.00504487	0.00258041	0	0	0	0	0	0	0	0	0	0	0	0	0	0	0.093447	0.04105	0.038837	0.825385	0.001281
758	Santiago, CL	1	NA	A-D	0.00526483	-0.03665	-0.00231426	-0.0191071	0.033727	0	0	0	0	0	0	0	0	0	0	0	0	0	0	0.320619	0.008003	0.038906	0.611312	0.02116
759	Santiago, CL	2	6	A-D	0.01012	-0.0494734	-0.00304492	-0.0299932	0.0399925	0	0	0	0	0	0	0	0	0	0	0	0	0	0	0.421813	0.010868	0.032005	0.50463	0.030683
761	Santiago, CL	2	6	A-D	0.0126796	-0.056262	-0.00617948	-0.031076	0.044053	1	0	1	0	0	0	1	0	0	0	0	0	1	0	0.453996	0.025292	0.014342	0.477631	0.028739
762	Santiago, CL	1	6	A-D	0.00987267	-0.0466765	-0.00191561	-0.0315643	0.0373159	0	0	0	0	0	0	0	0	0	0	0	0	0	0	0.406855	0.002545	0.031843	0.528841	0.029916
764	Santiago, CL	2	6	A-D	0.0116924	-0.0596317	-0.00526866	-0.0349459	0.0507648	1	0	0	0	0	0	0	0	1	0	0	0	0	1	0.47511	0.01412	0.030166	0.461761	0.018843
767	Rome, IT	1	5	A-B	-0.00698894	0.00535734	0.00424439	0.0121823	0.00889144	0	0	0	0	0	0	0	0	0	0	0	0	0	0	0.015045	0.024611	0.047001	0.894896	0.018446
768	Rome, IT	1	5	A-D	-0.00941698	0.00361185	0.00219857	-0.00296146	-0.00667376	1	0	1	0	0	0	0	0	0	0	1	0	1	0	0.028796	0.040622	0.004728	0.92252	0.003333
769	Rome, IT	1	5	A-D	-0.00877143	0.00511501	0.00430392	0.00529858	0.0041803	0	0	0	0	0	0	0	0	0	0	0	0	0	0	0.023955	0.02934	0.021243	0.91305	0.012412
770	Rome, IT	2	5	A-D	-0.00834151	0.00406989	0.000766647	0.000774944	-0.000424538	0	0	0	0	0	0	0	0	0	0	0	0	0	0	0.028683	0.02622	0.029153	0.907028	0.008916
772	Rome, IT	2	6	A-D	0.0215222	0.0112974	0.0121643	0.0369089	0.031741	1	0	0	0	1	0	0	0	0	0	0	0	1	0	1.00E-05	0.008824	0.113871	0.637214	0.240081
773	Rome, IT	2	5	A-D	-0.00847646	0.0051831	0.00397526	0.00182086	0.00292705	1	0	0	0	1	0	0	0	0	0	0	0	1	0	0.03104	0.020456	0.019495	0.91717	0.011838
775	Utrecht, NL	1	NA	A-D	NA	NA	NA	NA	NA	1	0	1	0	0	0	1	0	0	0	0	0	1	0	NA	NA	NA	NA	NA
776	Utrecht, NL	1	NA	A-D	-0.00988567	0.00561741	-0.000459994	-0.0115064	-0.0148283	0	0	0	0	0	0	0	0	0	0	0	0	0	0	0.033816	0.03118	0.003774	0.925677	0.005554
777	Utrecht, NL	1	NA	A-D	-0.0101534	0.0033146	-0.00214057	-0.0133604	-0.0136932	1	NA	NA	NA	NA	NA	NA	NA	NA	NA	NA	NA	NA	NA	0.043349	0.0284	1.00E-05	0.923546	0.004694
778	Utrecht, NL	1	NA	A-D	-0.00993097	0.00535546	-0.000484437	-0.0129736	-0.0123579	0	0	0	0	0	0	0	0	0	0	0	0	0	0	0.039526	0.011214	0.015789	0.925422	0.008048
779	Utrecht, NL	1	NA	A-B	-0.0107148	0.00395525	-0.00141071	-0.0128658	-0.0114647	0	0	0	0	0	0	0	0	0	0	0	0	0	0	0.046323	0.021172	0.00397	0.926566	0.001969
781	Utrecht, NL	2	NA	A-D	-0.00966143	0.00435073	-0.000789892	-0.00704359	-0.00851994	1	0	0	0	0	1	0	0	0	0	0	0	1	0	0.031513	0.024373	0.031976	0.908353	0.003785
782	Utrecht, NL	2	NA	A-D	-0.0110726	0.00513208	-0.00478997	-0.0116089	-0.0132997	0	0	0	0	0	0	0	0	0	0	0	0	0	0	0.03176	0.034498	1.00E-05	0.933722	1.00E-05
783	Utrecht, NL	1	NA	A-D	0.0161169	0.0117022	0.00921333	0.0315072	0.030461	1	0	0	0	0	0	0	0	0	1	0	0	0	1	1.00E-05	0.004913	0.100914	0.695455	0.198708
784	Utrecht, NL	1	5	A-D	-0.00945486	0.00618855	-0.0018761	-0.0128325	-0.0121527	0	0	0	0	0	0	0	0	0	0	0	0	0	0	0.036029	0.018929	0.013109	0.923068	0.008864
785	Utrecht, NL	2	NA	A-D	-0.0101507	0.00497107	-0.00536206	-0.0120624	-0.0136251	0	0	0	0	0	0	0	0	0	0	0	0	0	0	0.032329	0.02977	0.002463	0.92966	0.005779
786	Utrecht, NL	1	NA	A-D	-0.0092163	0.00470146	-0.00149669	-0.00872551	-0.010307	1	1	0	0	0	0	0	0	0	0	0	0	1	0	0.030666	0.03872	0.006646	0.916803	0.007165
787	Utrecht, NL	2	NA	A-D	-0.0101462	0.00682657	-0.00159943	-0.0120032	-0.0152215	0	0	0	0	0	0	0	0	0	0	0	0	0	0	0.029283	0.028785	0.000289	0.930823	0.01082
791	Utrecht, NL	2	NA	A-D	-0.0100738	0.00462611	-0.00235619	-0.00861606	-0.0106064	1	0	0	0	0	0	1	0	0	0	0	0	1	0	0.027159	0.029585	0.017086	0.926159	1.00E-05
793	Utrecht, NL	2	NA	A-D	0.00629406	-0.0267609	-0.000626341	0.0180013	-0.0353839	1	0	1	0	0	0	0	0	0	0	1	0	1	0	0.021285	0.279547	0.077301	0.60746	0.014407
794	Utrecht, NL	2	NA	A-D	-0.00988135	0.00428612	-0.00138721	-0.0133053	-0.015753	0	0	0	0	0	0	0	0	0	0	0	0	0	0	0.036729	0.027568	0.005406	0.930169	0.000128
795	Utrecht, NL	1	NA	A-D	-0.00976448	0.00425894	0.000342579	-0.0111693	-0.0110014	1	0	0	0	0	0	0	0	0	1	0	0	0	1	0.033022	0.025313	0.028931	0.912724	1.00E-05
796	Utrecht, NL	1	NA	A-D	-0.0105037	0.00412117	-0.00166066	-0.0132538	-0.0127152	0	0	0	0	0	0	0	0	0	0	0	0	0	0	0.043597	0.014968	0.010672	0.930363	0.0004
797	Utrecht, NL	2	NA	A-D	-0.009585	0.0060164	-0.00158202	-0.014765	-0.0157007	1	0	0	0	0	0	1	0	0	0	0	0	1	0	0.035478	0.021524	0.009616	0.924413	0.00897
799	Utrecht, NL	2	NA	A-D	-0.0106994	0.0054188	-0.0009372	-0.0142371	-0.0164741	0	0	0	0	0	0	0	0	0	0	0	0	0	0	0.03586	0.025155	1.00E-05	0.935573	0.003402
810	Los Angeles, CA, USA	1	6	A-B	-0.000910547	-0.0153463	6.56E-05	-0.00904618	0.0147481	0	0	0	0	0	0	0	0	0	0	0	0	0	0	NA	NA	NA	NA	NA
813	Los Angeles, CA, USA	1	5	A-D	-0.00448474	0.00265724	0.00812989	0.0220924	0.0171079	1	0	0	0	0	0	0	0	0	1	0	0	0	1	0.016947	0.018139	0.111902	0.829089	0.023923
814	Los Angeles, CA, USA	2	5	A-D	-0.00826569	0.00378638	-1.39e-05	-0.008578	-0.00732045	1	0	0	0	1	0	0	0	0	0	0	0	1	0	0.041106	0.01825	0.034664	0.898138	0.007842
816	Los Angeles, CA, USA	2	5	A-D	-0.0084811	0.00450637	0.000909395	-0.00888031	-0.00651744	1	0	0	0	0	0	0	0	0	1	0	0	0	1	NA	NA	NA	NA	NA
818	Los Angeles, CA, USA	1	5	A-D	-0.00509605	-0.00614971	-0.00293522	-0.0120605	0.00407196	0	0	0	0	0	0	0	0	0	0	0	0	0	0	0.100693	0.021642	0.030716	0.831186	0.015763
819	Los Angeles, CA, USA	2	NA	A-D	0.0268702	-0.107372	-0.0102378	-0.0701191	0.0687263	1	1	0	0	0	0	0	0	0	0	0	0	1	0	NA	NA	NA	NA	NA
820	Los Angeles, CA, USA	1	6	A-D	0.0227206	-0.0915218	-0.00765601	-0.0549873	0.0578766	0	0	0	0	0	0	0	0	0	0	0	0	0	0	NA	NA	NA	NA	NA
821	Los Angeles, CA, USA	2	6	A-D	0.0168489	-0.0631418	-0.00538448	-0.0382452	0.0462839	1	0	0	0	0	0	1	0	0	0	0	0	1	0	0.493061	0.022345	0.024864	0.40399	0.05574
824	Los Angeles, CA, USA	1	6	A-D	0.0165823	-0.0379546	-0.00325583	-0.0243577	0.0298766	0	0	0	0	0	0	0	0	0	0	0	0	0	0	0.330616	0.021299	0.034489	0.50569	0.107906
825	Los Angeles, CA, USA	2	5	A-D	-0.00387739	-0.00500563	4.23E-05	-0.00800052	0.00257538	1	0	0	0	1	0	0	0	0	0	0	0	1	0	0.097176	0.016053	0.03804	0.827426	0.021305
826	Los Angeles, CA, USA	2	5	A-D	-0.00843673	0.00525206	0.00363324	-0.00313262	-0.00182265	0	0	0	0	0	0	0	0	0	0	0	0	0	0	0.029685	0.025408	0.021906	0.912834	0.010166
827	Los Angeles, CA, USA	2	5	A-D	-0.00892001	0.00358398	-0.00367783	-0.00881608	-0.00814783	0	0	0	0	0	0	0	0	0	0	0	0	0	0	0.039979	0.026596	0.023256	0.904485	0.005684
828	Los Angeles, CA, USA	1	5	A-D	-0.00588413	0.0036919	0.00557766	0.0189295	0.015154	1	0	0	0	0	0	0	0	1	0	0	0	0	1	0.028821	0.010524	0.08431	0.849959	0.026386
830	Los Angeles, CA, USA	1	5	A-D	-0.00613638	0.00209811	0.00359279	0.000931759	-0.000810177	0	0	0	0	0	0	0	0	0	0	0	0	0	0	NA	NA	NA	NA	NA
831	Los Angeles, CA, USA	2	6	A-D	0.0175761	-0.0454963	0.000431446	-0.00243636	0.008692	1	0	0	0	0	0	1	0	0	0	0	0	1	0	0.250226	0.032946	0.375915	0.303113	0.037801
832	Los Angeles, CA, USA	2	6	A-B	-0.00186352	-0.00792373	0.00490648	0.00963183	0.0161741	0	0	0	0	0	0	0	0	0	0	0	0	0	0	0.091366	0.028475	0.072346	0.783599	0.024214
834	Los Angeles, CA, USA	2	NA	A-D	0.0688147	0.0289784	-0.00116253	-0.010429	-0.00591391	1	1	0	0	0	0	0	0	0	0	0	0	1	0	0.016015	0.012815	0.008532	0.309239	0.653399
836	Los Angeles, CA, USA	2	5	A-D	-0.00801332	0.00533586	-0.00158196	0.00168138	0.00176281	1	0	0	0	0	0	1	0	0	0	0	0	1	0	0.023169	0.028548	0.011837	0.917584	0.018861
838	Los Angeles, CA, USA	1	5	A-B	-0.00909662	0.00482192	-0.00231353	-0.00887642	-0.00646536	0	0	0	0	0	0	0	0	0	0	0	0	0	0	0.035615	0.027434	0.011884	0.913355	0.011712
841	Los Angeles, CA, USA	1	5	A-D	-0.00898436	0.00487004	-0.00423169	-0.00407106	-0.00539146	1	0	1	0	0	0	0	0	0	0	1	0	1	0	0.031108	0.023883	0.0142	0.918456	0.012353
843	Los Angeles, CA, USA	2	5	A-D	-0.0100105	0.00350959	-0.00277181	-0.0110958	-0.0074846	1	1	0	0	0	0	0	0	0	0	0	0	1	0	0.041897	0.02373	0.001121	0.928349	0.004902
844	Los Angeles, CA, USA	1	5	A-D	-0.00955912	0.00596924	0.000730292	-0.012346	-0.0100018	0	0	0	0	0	0	0	0	0	0	0	0	0	0	NA	NA	NA	NA	NA
848	Los Angeles, CA, USA	1	5	A-D	-0.00626195	0.00302307	0.00878549	0.013741	0.00548637	1	0	0	0	0	0	1	0	0	0	0	0	1	0	0.009725	0.033024	0.092255	0.855517	0.009479
849	Los Angeles, CA, USA	1	5	A-D	-0.00454504	-0.00142428	0.000981823	-0.00171752	0.00824151	1	0	0	0	0	0	1	0	0	0	0	0	1	0	0.077111	0.015943	0.046465	0.839496	0.020986
851	Los Angeles, CA, USA	1	6	A-D	0.00775596	-0.0190907	-0.000770241	-0.021079	0.0158168	1	0	1	0	0	0	0	0	0	0	1	0	1	0	0.2174	0.016806	0.028134	0.656955	0.080705
852	Los Angeles, CA, USA	1	6	A-D	0.0130555	-0.0579506	-0.00212173	-0.0322084	0.0405379	0	0	0	0	0	0	0	0	0	0	0	0	0	0	0.439583	0.037161	0.028478	0.46029	0.034488
853	Los Angeles, CA, USA	2	NA	A-D	0.00268504	-0.0288731	-0.00157354	-0.0232934	0.0140781	1	0	1	0	0	0	0	0	0	0	0	0	1	0	0.256621	0.031452	0.015043	0.675917	0.020967
854	Los Angeles, CA, USA	2	6	A-D	0.0189048	-0.0552854	-0.0050316	-0.0288521	0.0391439	1	0	0	0	0	0	1	0	0	0	0	0	1	0	0.425333	0.035155	0.050573	0.408661	0.080279
855	Los Angeles, CA, USA	2	6	A-D	0.0401263	-0.053046	0.000893187	0.0315971	-0.0403959	0	0	0	0	0	0	0	0	0	0	0	0	0	0	0.09696	0.462807	0.050823	0.205093	0.184318
856	Los Angeles, CA, USA	2	5	A-D	-0.0103147	0.00466142	-0.00172625	-0.0155855	-0.0114308	0	0	0	0	0	0	0	0	0	0	0	0	0	0	0.046254	0.025494	1.00E-05	0.924919	0.003323
857	Los Angeles, CA, USA	2	5	A-D	-0.00870361	0.00351814	-0.000337232	-0.00736446	-0.00816275	1	0	0	0	1	0	0	0	0	0	0	0	1	0	0.040505	0.030085	0.008378	0.911919	0.009114
859	Los Angeles, CA, USA	2	5	A-D	-0.00313956	0.00246199	0.0045648	0.0135011	0.00430204	1	0	1	0	0	0	0	0	0	0	1	0	1	0	NA	NA	NA	NA	NA
861	Los Angeles, CA, USA	2	5	A-D	-0.00888505	0.00517477	-0.00387242	-0.0106208	-0.00893571	1	0	0	0	1	0	0	0	0	0	0	0	1	0	0.036746	0.020858	0.006261	0.928025	0.008109
862	Los Angeles, CA, USA	1	5	A-D	-0.00650345	-0.00378021	9.71E-05	-0.0114637	-0.0139503	1	0	0	0	0	0	0	0	1	0	0	0	0	1	0.070551	0.039329	0.038859	0.840159	0.011103
863	Los Angeles, CA, USA	1	NA	A-D	0.00889873	-0.0353428	-0.00213142	-0.0234106	0.0251276	1	0	1	0	0	0	0	0	0	0	1	0	1	0	0.307165	0.027133	0.038073	0.578272	0.049357
865	Los Angeles, CA, USA	2	NA	A-D	0.0016574	-0.0163007	0.000363029	0.0074862	-0.0274187	0	0	0	0	0	0	0	0	0	0	0	0	0	0	NA	NA	NA	NA	NA
868	Los Angeles, CA, USA	1	NA	A-D	NA	NA	NA	NA	NA	1	0	0	0	0	0	0	0	0	1	0	0	0	1	NA	NA	NA	NA	NA
869	NA	1	5	A-D	-0.00923897	0.00502885	-0.00253321	-0.00913778	-0.0054619	1	0	0	0	0	0	1	0	0	0	0	0	1	0	0.037485	0.019847	0.014143	0.921912	0.006613
870	Leuven, BE	1	5	A-D	-0.00931798	0.00294682	0.000276028	-0.00899376	-0.00879405	0	0	0	0	0	0	0	0	0	0	0	0	0	0	0.046355	0.022022	0.017279	0.91219	0.002153
874	Leuven, BE	2	5	A-D	-0.0090042	0.0066135	-0.00203413	-0.00396571	-0.00434999	1	0	1	0	0	0	0	0	0	0	0	0	1	0	0.026553	0.020192	0.025343	0.920636	0.007276
875	Leuven, BE	1	6	A-D	NA	NA	NA	NA	NA	0	0	0	0	0	0	0	0	0	0	0	0	0	0	NA	NA	NA	NA	NA
876	Leuven, BE	1	5	A-D	-0.00910777	0.00301843	-0.000227053	-0.00540144	-0.00817496	0	0	0	0	0	0	0	0	0	0	0	0	0	0	0.033612	0.02423	0.020569	0.912276	0.009313
877	Leuven, BE	2	5	A-D	NA	NA	NA	NA	NA	1	0	0	0	0	0	1	0	0	0	0	0	1	0	NA	NA	NA	NA	NA
878	Leuven, BE	1	5	A-D	NA	NA	NA	NA	NA	0	0	0	0	0	0	0	0	0	0	0	0	0	0	NA	NA	NA	NA	NA
879	Leuven, BE	1	5	A-D	-0.00949966	0.00411372	0.000538511	-0.00534321	-0.00502363	0	0	0	0	0	0	0	0	0	0	0	0	0	0	0.033536	0.01866	0.02111	0.921205	0.005489
881	Leuven, BE	2	5	A-D	-0.010426	0.00502604	0.00103441	-0.0086679	-0.0119512	1	0	0	0	0	0	0	0	0	1	0	0	0	1	0.025609	0.024947	0.013493	0.930919	0.005033
882	Leuven, BE	1	5	A-D	-0.0100058	0.00400825	-0.000701679	-0.00402124	-0.007628	0	0	0	0	0	0	0	0	0	0	0	0	0	0	0.023026	0.030455	0.021918	0.917509	0.007091
884	Leuven, BE	1	5	A-D	-0.00932037	0.00440728	0.00171093	-0.00588583	-0.00625616	1	0	0	0	0	0	1	0	0	0	0	0	1	0	0.038411	0.025487	0.013253	0.916707	0.006143
885	Leuven, BE	2	5	A-D	NA	NA	NA	NA	NA	0	0	0	0	0	0	0	0	0	0	0	0	0	0	NA	NA	NA	NA	NA
886	Leuven, BE	2	5	A-D	NA	NA	NA	NA	NA	1	0	1	0	0	0	1	0	0	0	0	0	1	0	NA	NA	NA	NA	NA
887	Leuven, BE	1	5	A-D	NA	NA	NA	NA	NA	1	0	1	0	0	0	1	0	0	0	0	0	1	0	NA	NA	NA	NA	NA
888	Leuven, BE	1	5	A-D	-0.0100027	0.00355707	0.00121272	-0.0077001	-0.00565953	0	0	0	0	0	0	0	0	0	0	0	0	0	0	0.037004	0.015029	0.009109	0.934322	0.004536
890	Leuven, BE	1	5	A-D	-0.00982797	0.00445275	-0.00235048	-0.00880231	-0.00751585	0	0	0	0	0	0	0	0	0	0	0	0	0	0	0.040293	0.015613	0.019101	0.919116	0.005877
891	Leuven, BE	1	5	A-D	-0.00889643	0.00725736	0.00103752	-0.0041027	-0.00206934	1	0	1	0	0	0	1	0	0	0	0	0	1	0	0.023048	0.018707	0.022601	0.920834	0.014812
892	Leuven, BE	1	5	A-D	NA	NA	NA	NA	NA	1	0	1	0	0	0	1	0	0	0	0	0	1	0	NA	NA	NA	NA	NA
893	Leuven, BE	1	5	A-D	-0.00992933	0.0048798	0.000639557	-0.0058731	-0.00713404	1	0	1	0	0	0	1	0	0	0	0	0	1	0	0.027018	0.018155	0.033888	0.915071	0.005869
894	Leuven, BE	2	6	A-D	0.00156097	-0.00746611	0.0136494	0.0394212	0.0133463	0	0	0	0	0	0	0	0	0	0	0	0	0	0	0.011055	0.075163	0.212414	0.673321	0.028046
895	Leuven, BE	2	5	A-D	-0.00945411	0.00528688	-0.00233882	-0.00582459	-0.0110185	1	0	0	0	0	0	0	0	0	1	0	0	0	1	0.020386	0.028506	0.026016	0.916031	0.009062
896	Leuven, BE	1	5	A-D	-0.00951471	0.00486965	0.000228721	-0.00854584	-0.00528602	0	0	0	0	0	0	0	0	0	0	0	0	0	0	0.041796	0.022098	0.011109	0.915576	0.00942
897	Leuven, BE	2	5	A-B	-0.00952041	0.0049954	0.00194981	-0.00806128	-0.00656537	0	0	0	0	0	0	0	0	0	0	0	0	0	0	0.037671	0.018298	0.013959	0.923302	0.00677
898	Philadelphia, PA, USA	2	5	A-D	-0.0101204	0.00282233	0.000533579	-0.0115528	-0.0082724	0	0	0	0	0	0	0	0	0	0	0	0	0	0	0.048071	0.017342	0.013905	0.916813	0.003868
900	Philadelphia, PA, USA	2	5	A-D	-0.00531252	0.00473777	0.00721823	0.0238313	0.0212257	1	0	0	0	0	0	1	0	0	0	0	0	1	0	0.013926	0.009307	0.098793	0.853325	0.02465
901	Philadelphia, PA, USA	1	NA	A-D	-0.00826071	0.00601604	-0.00150505	-0.0109705	-0.0125514	1	0	0	0	0	0	0	0	1	0	0	0	0	1	0.034613	0.023785	0.009603	0.924155	0.007843
902	Philadelphia, PA, USA	2	5	A-D	-0.00907977	0.00443933	-0.00138963	-0.00873352	-0.00614601	1	0	0	0	0	0	1	0	0	0	0	0	1	0	0.047951	0.019136	0.002412	0.918445	0.012056
903	Philadelphia, PA, USA	2	5	A-B	-0.00908662	0.00509678	0.000842537	-0.0118482	-0.0167302	1	0	1	0	0	0	0	0	0	0	1	0	1	0	0.027501	0.028015	0.026046	0.909043	0.009394
904	Philadelphia, PA, USA	1	6	A-C	0.0739107	0.0316249	-0.001337	-0.0116191	-0.00949356	1	0	0	0	1	0	0	0	0	0	0	0	1	0	0.015159	0.008972	0.005068	0.289388	0.681413
905	Philadelphia, PA, USA	2	5	A-D	-0.0078251	0.00559214	0.00220494	-0.00224505	-0.00198777	1	1	0	0	1	0	0	0	0	0	0	0	1	0	0.033506	0.015965	0.038806	0.90179	0.009933
907	Philadelphia, PA, USA	1	5	A-D	-0.00971835	0.0048733	0.00124583	-0.00581666	-0.00606678	1	0	0	0	0	0	0	0	0	1	0	0	0	1	0.033262	0.014491	0.022027	0.924732	0.005488
908	Philadelphia, PA, USA	2	5	A-D	-0.00468661	0.00302216	0.0106496	0.0310637	0.0257527	0	0	0	0	0	0	0	0	0	0	0	0	0	0	0.003708	0.015337	0.130412	0.82477	0.025773
909	Philadelphia, PA, USA	2	5	A-D	-0.0100586	0.00488434	-0.0038923	-0.0153546	-0.0109154	0	0	0	0	0	0	0	0	0	0	0	0	0	0	0.042473	0.020939	0.002997	0.93355	4.20E-05
911	Philadelphia, PA, USA	2	5	A-D	-0.00834776	0.00434584	0.00276537	-0.000558086	-0.000967382	1	0	0	1	0	0	0	0	0	0	0	0	0	1	0.039165	0.010624	0.058438	0.880724	0.011049
912	Philadelphia, PA, USA	1	5	A-D	-0.00948554	0.00496093	-0.00171503	-0.00700923	-0.00623336	1	0	0	1	0	0	0	0	0	0	0	0	0	1	0.035925	0.02518	0.011502	0.921348	0.006045
913	Philadelphia, PA, USA	2	5	A-D	NA	NA	NA	NA	NA	0	0	0	0	0	0	0	0	0	0	0	0	0	0	NA	NA	NA	NA	NA
915	Philadelphia, PA, USA	2	5	A-D	-0.00912285	0.00547393	0.00145144	-0.00212125	-0.00284963	1	0	0	0	0	0	1	0	0	0	0	0	1	0	0.033786	0.014851	0.039916	0.906	0.005447
916	Philadelphia, PA, USA	1	6	A-D	0.0182991	-0.0191683	-0.00113687	-0.0125633	0.0240317	0	0	0	0	0	0	0	0	0	0	0	0	0	0	0.228381	0.013476	0.038633	0.561316	0.158193
918	Philadelphia, PA, USA	2	5	A-D	-0.00934475	0.0036466	0.000205161	-0.00761734	-0.00879334	1	0	0	0	0	0	0	1	0	0	0	0	0	0	0.027865	0.027311	0.026157	0.912673	0.005994
919	Philadelphia, PA, USA	1	5	A-D	-0.00873857	0.00421419	0.00173629	-0.00883935	-0.00747345	0	0	0	0	0	0	0	0	0	0	0	0	0	0	0.036752	0.019687	0.020493	0.911716	0.011352
921	Philadelphia, PA, USA	2	5	A-D	-0.00939944	0.00542788	-0.00206923	-0.00881024	-0.00516117	0	0	0	0	0	0	0	0	0	0	0	0	0	0	0.03463	0.022815	0.007087	0.926977	0.008491
922	Philadelphia, PA, USA	1	NA	A-D	-0.00995239	0.00276406	-0.00134747	-0.00640235	-0.00597317	1	0	0	0	1	0	0	0	0	0	0	0	1	0	0.041666	0.013843	0.037103	0.907379	1.00E-05
923	Philadelphia, PA, USA	2	5	A-D	-0.00875552	0.00591761	0.000416462	-0.00303492	-0.00581827	1	0	0	0	0	0	0	1	0	0	0	0	0	0	0.026968	0.02623	0.032218	0.903401	0.011183
925	Philadelphia, PA, USA	1	5	A-D	-0.00953508	0.00367943	-0.0026753	-0.00878697	-0.00768796	0	0	0	0	0	0	0	0	0	0	0	0	0	0	0.04516	0.014131	0.022141	0.912041	0.006528
926	Philadelphia, PA, USA	2	5	A-D	-0.0103565	0.00581721	-0.000165983	-0.0149127	-0.0113696	1	0	0	0	0	0	1	0	0	0	0	0	1	0	0.036633	0.023816	0.010944	0.925733	0.002873
927	Philadelphia, PA, USA	1	6	A-D	0.0505834	0.0228496	0.0032737	0.0137685	0.0131753	0	0	0	0	0	0	0	0	0	0	0	0	0	0	0.004612	0.007469	0.07166	0.427	0.489259
928	Philadelphia, PA, USA	1	NA	A-D	0.0272638	-0.0552321	0.00380983	0.0357187	-0.041101	1	1	0	0	0	0	0	0	0	0	0	1	0	0	0.081029	0.463214	0.067804	0.300312	0.087641
931	Philadelphia, PA, USA	1	5	A-D	-0.00901768	0.00306557	-0.000979303	-0.00833565	-0.00872937	1	0	1	0	0	0	0	0	0	0	1	0	1	0	0.033765	0.031605	0.012995	0.916177	0.005458
932	Philadelphia, PA, USA	1	5	A-C	-0.00999752	0.00279321	0.001337	-0.00542266	-0.007868	1	0	1	0	1	0	0	0	0	0	0	0	1	0	0.036507	0.033861	0.01843	0.911178	2.30E-05
933	Philadelphia, PA, USA	1	5	A-D	-0.00951518	0.00478512	-0.00222696	-0.0104133	-0.0082018	1	0	0	0	0	0	0	0	0	1	0	0	0	1	0.040154	0.021521	1.00E-05	0.927345	0.01097
934	Philadelphia, PA, USA	2	5	A-D	-0.00958408	0.00462681	-0.000239421	-0.012953	-0.0134796	1	0	0	0	0	1	0	0	0	0	0	0	1	0	0.042005	0.016795	0.016361	0.920445	0.004394
936	Philadelphia, PA, USA	1	5	A-D	-0.00823769	0.00534096	0.00618938	0.0105144	0.00847379	1	0	0	0	0	0	0	0	0	1	0	0	0	1	0.026874	0.007648	0.068251	0.888205	0.009022
938	Philadelphia, PA, USA	2	6	A-D	NA	NA	NA	NA	NA	1	0	0	0	1	0	0	0	0	0	0	0	1	0	NA	NA	NA	NA	NA
940	Philadelphia, PA, USA	2	5	A-D	-0.00612357	0.00528189	0.00568688	0.00963188	0.00990034	1	0	1	0	0	0	0	0	0	0	1	0	1	0	0.023612	0.008768	0.062603	0.875828	0.02919
941	Philadelphia, PA, USA	1	5	A-D	-0.00831957	0.0074572	0.00330177	-0.000342861	0.000658619	1	0	1	0	0	0	0	0	0	0	0	0	1	0	0.033982	0.003419	0.044164	0.908303	0.010132
943	Philadelphia, PA, USA	1	5	A-D	-0.00317022	-0.00401091	0.00212324	0.00669181	-0.00721797	1	0	0	0	0	1	0	0	0	0	0	0	1	0	0.033907	0.018523	0.191615	0.749112	0.006844
944	Philadelphia, PA, USA	2	5	A-D	NA	NA	NA	NA	NA	0	0	0	0	0	0	0	0	0	0	0	0	0	0	NA	NA	NA	NA	NA
945	Philadelphia, PA, USA	1	6	A-D	0.0404724	0.0202493	-0.0010109	-0.00797424	-0.00552441	1	0	1	0	0	0	1	0	0	0	0	0	1	0	0.015339	0.019702	0.016612	0.531982	0.416365
946	Philadelphia, PA, USA	2	5	A-D	-0.00468486	0.0032022	0.00830319	0.027946	0.0207966	1	0	0	0	0	0	1	0	0	0	0	0	1	0	0.018658	0.009473	0.121699	0.824278	0.025892
948	Philadelphia, PA, USA	2	5	A-D	-0.00974136	0.00493675	0.000886245	-0.00901722	-0.0124157	1	0	1	0	0	1	0	0	0	0	0	0	1	0	0.031965	0.033408	0.005792	0.922023	0.006811
949	Philadelphia, PA, USA	1	5	A-D	NA	NA	NA	NA	NA	0	0	0	0	0	0	0	0	0	0	0	0	0	0	NA	NA	NA	NA	NA
950	Philadelphia, PA, USA	2	5	A-D	-0.0100629	0.00657443	-0.000346857	-0.0116778	-0.00690526	1	0	0	0	1	0	0	0	0	0	0	0	1	0	0.040568	0.009833	0.017539	0.927547	0.004513
951	Philadelphia, PA, USA	1	5	A-D	-0.00488635	0.00521051	0.00712689	0.0162079	0.0139786	1	0	1	0	0	0	0	0	0	0	1	0	1	0	0.027137	0.010961	0.090596	0.845651	0.025655
953	Philadelphia, PA, USA	1	5	A-D	-0.00555953	0.00496513	-0.000240191	-0.0043281	-0.00510496	1	0	1	0	0	0	0	0	0	0	1	0	1	0	0.041051	0.018125	0.023941	0.885125	0.031757
955	Philadelphia, PA, USA	1	5	A-D	NA	NA	NA	NA	NA	0	0	0	0	0	0	0	0	0	0	0	0	0	0	NA	NA	NA	NA	NA
956	Philadelphia, PA, USA	1	5	A-D	-0.00743704	0.00394659	0.0011081	0.000963239	-0.00239389	0	0	0	0	0	0	0	0	0	0	0	0	0	0	0.032361	0.030863	0.026874	0.896214	0.013687
957	Philadelphia, PA, USA	1	5	A-D	-0.00284489	0.00768	0.00831884	0.0254397	0.0208845	1	0	0	0	1	0	0	0	0	0	0	0	1	0	0.013212	0.000797	0.110323	0.836594	0.039074
958	Philadelphia, PA, USA	2	5	A-D	-0.0089775	0.0047975	-2.12e-05	-0.00838553	-0.00608561	1	0	0	0	0	0	0	1	0	0	0	0	0	0	0.044986	0.019764	0.010026	0.918461	0.006763
959	Philadelphia, PA, USA	1	5	A-D	-0.0078597	0.00263521	0.00264477	0.00465083	0.000455033	0	0	0	0	0	0	0	0	0	0	0	0	0	0	0.033679	0.020696	0.060537	0.880956	0.004132
960	Philadelphia, PA, USA	1	5	A-D	-0.00717892	0.000228352	-0.00131042	-0.010896	-0.00509356	1	0	0	0	0	0	0	0	0	1	0	0	0	1	0.063227	0.028284	0.017756	0.879823	0.01091
962	Philadelphia, PA, USA	2	5	A-D	-0.00803345	0.00261423	-0.00196403	-0.00369322	-0.00284955	0	0	0	0	0	0	0	0	0	0	0	0	0	0	0.036297	0.017302	0.031212	0.90074	0.014449
963	Philadelphia, PA, USA	2	5	A-D	-0.00797869	0.00486443	-0.00110741	-0.00791357	-0.00927082	0	0	0	0	0	0	0	0	0	0	0	0	0	0	0.029644	0.031936	0.021151	0.909574	0.007695
964	Philadelphia, PA, USA	1	5	A-D	-0.00972513	0.00445564	0.000331351	-0.00621977	-0.00766635	1	0	1	0	0	0	0	0	0	0	1	0	1	0	0.03094	0.023473	0.028691	0.911441	0.005454
965	Philadelphia, PA, USA	1	5	A-D	-0.00919245	0.00481801	-0.000610756	-0.00722539	-0.00790895	0	0	0	0	0	0	0	0	0	0	0	0	0	0	0.033069	0.018398	0.031767	0.909656	0.00711
966	Philadelphia, PA, USA	2	5	A-D	-0.00731533	0.00645421	0.00632168	0.0115659	0.0098128	0	0	0	0	0	0	0	0	0	0	0	0	0	0	0.018884	0.021087	0.065716	0.876951	0.017362
967	Philadelphia, PA, USA	1	5	A-D	-0.00928877	0.00448178	-0.000821396	-0.0027762	-0.00178537	0	0	0	0	0	0	0	0	0	0	0	0	0	0	0.033649	0.025379	0.012151	0.919626	0.009196
969	Philadelphia, PA, USA	2	5	A-D	-0.0072684	0.00457883	0.00151873	0.00317093	-0.000653403	1	0	0	0	0	0	0	0	1	0	0	0	0	1	0.018696	0.028152	0.047679	0.893406	0.012067
971	Philadelphia, PA, USA	1	5	A-D	-0.00850905	0.0044886	-0.00237913	-0.00385809	-0.00272623	1	0	0	0	0	0	0	1	0	0	0	0	0	0	0.045581	0.008992	0.029923	0.906266	0.009238
972	Philadelphia, PA, USA	1	5	A-D	NA	NA	NA	NA	NA	0	0	0	0	0	0	0	0	0	0	0	0	0	0	NA	NA	NA	NA	NA
973	Philadelphia, PA, USA	2	3	A-D	NA	NA	NA	NA	NA	1	1	1	0	0	0	0	0	0	0	0	0	1	0	NA	NA	NA	NA	NA
974	Philadelphia, PA, USA	1	2	A-D	0.0381519	-0.104112	0.00616819	0.0751389	-0.102122	0	0	0	0	0	0	0	0	0	0	0	0	0	0	NA	NA	NA	NA	NA
976	Philadelphia, PA, USA	1	5	A-D	-0.0101574	0.00278405	-0.000227671	-0.00841062	-0.00933324	0	0	0	0	0	0	0	0	0	0	0	0	0	0	0.044449	0.026448	0.018337	0.910756	1.00E-05
977	Philadelphia, PA, USA	2	5	A-B	-0.00848152	0.00462388	-0.000997438	4.62E-05	-0.00444227	0	0	0	0	0	0	0	0	0	0	0	0	0	0	0.030273	0.025172	0.03334	0.90155	0.009664
978	Philadelphia, PA, USA	2	5	A-D	-0.0059702	0.00352204	0.00510008	0.00468851	0.00317892	0	0	0	0	0	0	0	0	0	0	0	0	0	0	0.0328	0.021275	0.051549	0.877183	0.017192
979	Philadelphia, PA, USA	2	5	A-D	-0.0083527	0.00125583	-0.00135749	-0.0135409	-0.00976594	1	0	1	0	0	0	0	0	0	0	0	0	1	0	0.047941	0.02808	0.003913	0.912974	0.007092
980	Philadelphia, PA, USA	1	5	A-D	-0.00934115	0.00515052	0.000455973	-0.00483376	-0.00781803	1	0	0	0	1	0	0	0	0	0	0	0	1	0	0.033513	0.027893	0.009987	0.914451	0.014155
981	Philadelphia, PA, USA	1	5	A-D	-0.00967106	0.00330661	0.000195393	-0.00626533	-0.00715307	1	0	1	0	0	0	0	0	0	0	1	0	1	0	0.038414	0.011974	0.043248	0.901774	0.004589
982	Philadelphia, PA, USA	2	5	A-D	-0.00932459	0.00427589	0.00174594	-0.00634514	-0.0109214	1	0	0	0	0	0	0	0	1	0	0	0	0	1	0.020068	0.029082	0.035744	0.907164	0.007942
983	Philadelphia, PA, USA	1	5	A-D	-0.0096028	0.00452212	-0.000103788	-0.0078673	-0.00799142	0	0	0	0	0	0	0	0	0	0	0	0	0	0	0.031706	0.016955	0.022345	0.922171	0.006824
984	Philadelphia, PA, USA	1	6	A-D	0.00898072	-0.00190511	0.00501099	0.0136907	0.0199096	1	1	0	0	0	0	0	0	0	0	0	0	1	0	0.073804	0.003304	0.114123	0.694247	0.114522
985	Philadelphia, PA, USA	2	5	A-D	-0.00638758	0.00428427	0.00933421	0.029609	0.0254688	0	0	0	0	0	0	0	0	0	0	0	0	0	0	0.009519	0.003233	0.131277	0.839069	0.016902
987	Philadelphia, PA, USA	1	5	A-D	-0.00912743	0.00274697	-0.00078653	-0.00701116	-0.0115031	1	0	0	0	0	0	1	0	0	0	0	0	1	0	0.037975	0.035859	0.017822	0.908334	1.00E-05
988	Philadelphia, PA, USA	2	5	A-D	-0.00968921	0.0026598	0.00197706	-0.00761886	-0.00537478	1	0	0	1	0	0	0	0	0	0	0	0	0	1	0.045613	0.011718	0.040577	0.899511	0.002582
989	Philadelphia, PA, USA	1	5	A-D	-0.00857219	0.00373661	0.000312824	-0.00864899	-0.0105259	0	0	0	0	0	0	0	0	0	0	0	0	0	0	0.044002	0.022957	0.020249	0.902732	0.010059
990	Philadelphia, PA, USA	1	5	A-D	-0.00954416	0.00261328	0.000958198	-0.00597415	-0.00612056	0	0	0	0	0	0	0	0	0	0	0	0	0	0	0.037633	0.021075	0.030227	0.908161	0.002904
991	Philadelphia, PA, USA	1	5	A-D	-0.00978979	0.000968807	0.000424083	-0.00942556	-0.00893277	1	0	0	0	0	0	0	1	0	0	0	0	0	0	0.052305	0.010798	0.035617	0.90127	1.00E-05
992	Philadelphia, PA, USA	1	5	A-D	-0.010621	0.00549032	-0.000432443	-0.0131218	-0.00948523	0	0	0	0	0	0	0	0	0	0	0	0	0	0	0.042586	0.016566	0.007868	0.932087	0.000894
993	Philadelphia, PA, USA	1	5	A-D	-0.00876108	0.0032213	0.000165036	-0.0170303	-0.0163245	0	0	0	0	0	0	0	0	0	0	0	0	0	0	0.041144	0.022648	0.020208	0.908181	0.007818
994	Philadelphia, PA, USA	2	5	A-D	-0.0101643	0.00532629	-0.00250159	-0.00592533	-0.00398305	0	0	0	0	0	0	0	0	0	0	0	0	0	0	0.030716	0.017253	0.019569	0.92529	0.007173
995	Philadelphia, PA, USA	2	5	A-D	-0.0104474	0.0052228	-0.0023399	-0.0105293	-0.00929088	0	0	0	0	0	0	0	0	0	0	0	0	0	0	0.032103	0.024938	0.012948	0.926831	0.003179
996	Philadelphia, PA, USA	1	6	A-D	0.0406723	0.0197152	-0.00218267	-0.0121276	-0.00876443	0	0	0	0	0	0	0	0	0	0	0	0	0	0	0.026236	0.011925	0.022101	0.520177	0.419561
997	Philadelphia, PA, USA	1	5	A-D	-0.00939712	0.00406381	-0.00499005	-0.0100881	-0.00945426	1	0	0	0	0	1	0	0	0	0	0	0	1	0	0.043926	0.026709	8.90E-05	0.924292	0.004984
998	Philadelphia, PA, USA	2	5	A-D	-0.00982191	0.00476093	-0.00297555	-0.0119792	-0.00841657	1	0	0	0	0	0	0	0	1	0	0	0	0	1	0.038222	0.020106	0.020137	0.91304	0.008496
999	Philadelphia, PA, USA	2	NA	A-D	0.09688	0.0388211	-0.00275749	-0.0111443	-0.00721116	0	0	0	0	0	0	0	0	0	0	0	0	0	0	NA	NA	NA	NA	NA
1000	Philadelphia, PA, USA	2	6	A-D	-0.0042616	-0.0103686	-0.000800954	-0.0127545	0.00434792	1	0	1	0	0	0	0	0	0	0	1	0	1	0	0.138673	0.029399	0.009713	0.811328	0.010886
1001	Philadelphia, PA, USA	2	5	A-D	-0.0103349	0.00376341	-0.00110686	-0.0116691	-0.0120814	1	0	1	0	0	0	0	0	0	0	1	0	1	0	0.04085	0.025598	0.007989	0.925006	0.000556
1002	Philadelphia, PA, USA	2	5	A-D	-0.00862613	0.00356921	-0.00126251	-0.00341474	-0.00477534	1	0	1	0	0	0	0	0	0	0	0	0	1	0	0.035295	0.020483	0.040294	0.896794	0.007134
1004	Philadelphia, PA, USA	2	3	A-D	NA	NA	NA	NA	NA	0	0	0	0	0	0	0	0	0	0	0	0	0	0	NA	NA	NA	NA	NA
1005	Philadelphia, PA, USA	2	5	A-D	NA	NA	NA	NA	NA	1	0	0	0	0	0	0	0	0	1	0	0	0	1	NA	NA	NA	NA	NA
1006	Philadelphia, PA, USA	1	5	A-D	-0.00722877	0.00625822	0.00499665	0.012635	0.0104601	1	0	0	0	0	0	0	0	0	1	0	0	0	1	0.010704	0.007162	0.081736	0.884462	0.015936
1007	Philadelphia, PA, USA	1	5	A-D	-0.00626026	0.00575331	0.00509064	0.00574378	0.00129577	0	0	0	0	0	0	0	0	0	0	0	0	0	0	0.020113	0.017518	0.057923	0.881683	0.022764
1009	Philadelphia, PA, USA	1	5	A-C	-0.00227062	0.00349986	0.0122922	0.0379365	0.032093	1	0	0	0	0	0	0	1	0	0	0	0	0	0	0.01214	0.013298	0.144006	0.797214	0.033342
1010	Philadelphia, PA, USA	2	5	A-D	-0.00908267	0.00246211	0.000434294	-0.0104115	-0.0114575	1	0	0	0	0	0	1	0	0	0	0	0	1	0	0.042916	0.033569	0.012866	0.906507	0.004142
1011	Philadelphia, PA, USA	2	5	A-D	-0.0089747	0.00470725	-0.0037751	-0.00879036	-0.0108816	1	0	0	0	0	0	0	1	0	0	0	0	0	0	0.035018	0.021401	0.032277	0.905383	0.005921
1012	Philadelphia, PA, USA	2	5	A-D	-0.0058805	0.00573459	0.00732116	0.0168762	0.0179046	1	0	1	0	0	0	1	0	0	0	0	0	1	0	0.014011	0.011203	0.08395	0.865108	0.025727
1013	Philadelphia, PA, USA	1	5	A-B	-0.00798656	0.00543951	0.00191596	-0.00133567	-0.000810883	0	0	0	0	0	0	0	0	0	0	0	0	0	0	0.026235	0.024	0.025625	0.911605	0.012535
1014	Philadelphia, PA, USA	1	NA	A-D	-0.0102608	0.00249025	-0.00286442	-0.00922769	-0.0116327	0	0	0	0	0	0	0	0	0	0	0	0	0	0	0.044118	0.021328	0.023384	0.911159	1.00E-05
1016	Philadelphia, PA, USA	1	5	A-D	-0.00882736	0.00447728	-0.00626842	-0.0143657	-0.0132884	0	0	0	0	0	0	0	0	0	0	0	0	0	0	0.038088	0.030946	0.004187	0.918901	0.007878
1017	Philadelphia, PA, USA	2	5	A-B	-0.00925302	0.00466328	-0.00532229	-0.00862194	-0.00692782	0	0	0	0	0	0	0	0	0	0	0	0	0	0	0.038567	0.014665	0.017539	0.918156	0.011073
1018	Philadelphia, PA, USA	2	5	A-D	-0.00932134	0.00517667	-0.00249884	-0.00807896	-0.00861523	0	0	0	0	0	0	0	0	0	0	0	0	0	0	0.02921	0.026171	0.018048	0.922457	0.004114
1019	Philadelphia, PA, USA	2	5	A-D	NA	NA	NA	NA	NA	1	0	0	0	0	0	0	0	0	1	0	0	0	1	NA	NA	NA	NA	NA
1020	Philadelphia, PA, USA	1	5	A-D	-0.00384077	0.00448263	0.00740277	0.0220616	0.0206969	1	0	0	0	0	0	0	0	0	1	0	0	0	1	0.017969	0.009817	0.100608	0.831934	0.039673
1021	Philadelphia, PA, USA	1	5	A-D	-0.00543381	0.00451588	0.0092163	0.0259987	0.0221531	1	0	0	0	0	0	1	0	0	0	0	0	1	0	0.008191	0.017734	0.100324	0.848174	0.025577
1022	Philadelphia, PA, USA	1	5	A-D	-0.0103063	0.00428215	-0.00262146	-0.0115469	-0.0172065	1	0	0	0	1	0	0	0	0	0	0	0	1	0	0.036188	0.023527	0.014521	0.923554	0.00221
1025	Philadelphia, PA, USA	1	5	A-D	-0.0086708	0.0076154	0.00154584	0.00177699	0.00201647	0	0	0	0	0	0	0	0	0	0	0	0	0	0	0.02192	0.008549	0.049267	0.900853	0.019411
1026	Philadelphia, PA, USA	1	5	A-D	-0.00524084	0.00366152	0.0050789	0.0174987	0.0185657	0	0	0	0	0	0	0	0	0	0	0	0	0	0	0.028605	0.015787	0.084048	0.850002	0.021556
1027	Philadelphia, PA, USA	1	6	A-D	0.00373948	-0.0141936	0.00844455	0.00679617	0.0310744	1	0	0	0	1	0	0	0	0	0	0	0	1	0	0.155438	0.021972	0.063707	0.70336	0.055523
1028	Philadelphia, PA, USA	2	5	A-D	-0.0080058	0.00473566	0.00221083	0.00143794	-0.00122642	0	0	0	0	0	0	0	0	0	0	0	0	0	0	0.023381	0.019932	0.053867	0.889811	0.013009
1029	Philadelphia, PA, USA	2	5	A-D	-0.00848914	0.00425872	0.00250041	-0.00365568	-0.000906132	0	0	0	0	0	0	0	0	0	0	0	0	0	0	0.041217	0.017446	0.022675	0.912905	0.005756
1031	Philadelphia, PA, USA	2	5	A-D	-0.00941333	0.00224388	-0.00110607	-0.0107045	-0.0116602	0	0	0	0	0	0	0	0	0	0	0	0	0	0	0.04525	0.02156	0.029652	0.903528	1.00E-05
1032	Davis, CA, USA	2	NA	A-D	NA	NA	NA	NA	NA	1	0	0	0	0	0	0	0	1	0	0	0	0	1	NA	NA	NA	NA	NA
1033	Davis, CA, USA	2	NA	A-D	-0.00971047	0.00489763	0.000150235	-0.00677958	-0.00684306	1	0	0	0	0	0	0	0	0	1	0	0	0	1	0.032867	0.015369	0.025217	0.918631	0.007917
1035	Davis, CA, USA	1	5	A-D	NA	NA	NA	NA	NA	1	0	0	0	0	0	0	0	0	1	0	0	0	1	NA	NA	NA	NA	NA
1036	Davis, CA, USA	2	NA	A-D	NA	NA	NA	NA	NA	1	0	0	0	0	0	1	0	0	0	0	0	1	0	NA	NA	NA	NA	NA
1037	Davis, CA, USA	2	NA	A-D	NA	NA	NA	NA	NA	1	NA	NA	NA	NA	NA	NA	NA	NA	NA	NA	NA	NA	NA	NA	NA	NA	NA	NA
1038	Davis, CA, USA	1	6	A-D	0.00639292	-0.0292792	-0.00229157	-0.022102	0.0184564	1	0	0	0	0	0	0	0	0	1	0	0	0	1	0.266717	0.034166	0.021104	0.638042	0.039972
1039	Davis, CA, USA	2	NA	A-D	NA	NA	NA	NA	NA	1	0	0	0	0	0	1	0	0	0	0	0	1	0	NA	NA	NA	NA	NA
1040	Davis, CA, USA	1	NA	A-D	-0.00927002	0.0033487	-0.000755316	-0.00936757	-0.00607033	1	0	0	0	0	1	0	0	0	0	0	0	1	0	0.044576	0.011982	0.032769	0.904035	0.006639
1041	Davis, CA, USA	1	NA	A-D	-0.00952339	0.00388127	-0.00265639	-0.00962261	-0.0107526	1	0	0	0	1	0	0	0	0	0	0	0	1	0	0.043154	0.018928	0.008619	0.919017	0.010282
1044	Davis, CA, USA	2	NA	A-D	NA	NA	NA	NA	NA	0	0	0	0	0	0	0	0	0	0	0	0	0	0	NA	NA	NA	NA	NA
1045	Davis, CA, USA	1	NA	A-D	NA	NA	NA	NA	NA	1	0	1	0	0	0	0	0	0	0	1	0	1	0	NA	NA	NA	NA	NA
1046	Davis, CA, USA	1	NA	A-D	NA	NA	NA	NA	NA	0	0	0	0	0	0	0	0	0	0	0	0	0	0	NA	NA	NA	NA	NA
1047	Davis, CA, USA	2	NA	A-D	NA	NA	NA	NA	NA	0	0	0	0	0	0	0	0	0	0	0	0	0	0	NA	NA	NA	NA	NA
1049	Davis, CA, USA	2	5	A-D	-0.00912419	0.00383902	0.000355233	-0.00859065	-0.0112588	1	0	1	0	0	0	0	0	0	0	1	0	1	0	0.037354	0.03141	0.005821	0.919109	0.006306
1050	Davis, CA, USA	1	NA	A-D	-0.00901893	0.00446688	-0.00201925	-0.010786	-0.00766654	0	0	0	0	0	0	0	0	0	0	0	0	0	0	0.045854	0.022257	0.005329	0.916911	0.009648
1051	Davis, CA, USA	2	NA	A-D	-0.0095114	0.00340692	-0.00159114	-0.0120966	-0.00960959	1	0	0	0	0	0	1	0	0	0	0	0	1	0	0.040776	0.018151	0.020021	0.918238	0.002814
1052	Davis, CA, USA	1	5	A-D	-0.00929279	0.00253985	-0.00038571	-0.00935355	-0.00642007	0	0	0	0	0	0	0	0	0	0	0	0	0	0	0.05167	0.0255	0.009794	0.909522	0.003515
1053	Davis, CA, USA	1	NA	A-D	NA	NA	NA	NA	NA	0	0	0	0	0	0	0	0	0	0	0	0	0	0	NA	NA	NA	NA	NA
1056	Davis, CA, USA	2	NA	A-D	NA	NA	NA	NA	NA	1	0	0	0	0	0	0	0	1	0	0	0	0	1	NA	NA	NA	NA	NA
1057	Davis, CA, USA	1	5	A-D	-0.0097524	0.00480047	-0.00245784	-0.00914489	-0.0104921	0	0	0	0	0	0	0	0	0	0	0	0	0	0	0.028425	0.027865	0.023801	0.915385	0.004524
1058	Davis, CA, USA	1	NA	A-D	-0.00944331	0.00257289	-0.00159341	-0.00985468	-0.00585038	1	0	1	0	0	0	0	0	0	0	1	0	1	0	0.054542	0.007298	0.028594	0.906184	0.003382
1059	Davis, CA, USA	2	NA	A-D	-0.009617	0.00450466	-0.000380005	-0.00756099	-0.00764716	1	0	0	0	0	0	0	0	0	1	0	0	0	1	0.033429	0.018688	0.028104	0.916352	0.003426
1064	Davis, CA, USA	2	NA	A-D	-0.00983681	0.00453581	0.00040847	-0.00890147	-0.00845947	1	0	0	0	1	0	0	0	0	0	0	0	1	0	0.040529	0.021541	0.017327	0.916784	0.003819
1065	Davis, CA, USA	2	NA	A-D	-0.000368276	-0.000275906	0.00247195	-0.00569846	0.00361628	1	0	0	0	0	0	1	0	0	0	0	0	1	0	0.078684	0.014203	0.038407	0.814329	0.054376
1067	Davis, CA, USA	1	NA	A-D	NA	NA	NA	NA	NA	1	0	0	0	0	0	0	0	0	1	0	0	0	1	NA	NA	NA	NA	NA
1070	Davis, CA, USA	2	5	A-D	-0.00749153	0.00340404	0.00382109	0.00827122	0.00635468	0	0	0	0	0	0	0	0	0	0	0	0	0	0	0.024463	0.020067	0.074149	0.874646	0.006676
1074	Davis, CA, USA	1	NA	A-D	-0.00493122	-0.00737362	6.30E-05	-0.0138261	0.00197449	1	0	0	0	0	1	0	0	0	0	0	0	1	0	0.118077	0.018796	0.030642	0.821523	0.010961
1075	Davis, CA, USA	1	NA	A-D	-0.00933443	0.00440072	-0.00027416	-0.0152539	-0.0116904	1	0	0	0	0	0	1	0	0	0	0	0	1	0	0.045994	0.014884	0.019276	0.916385	0.003461
1077	Davis, CA, USA	1	NA	A-D	NA	NA	NA	NA	NA	1	0	0	0	0	0	1	0	0	0	0	0	1	0	NA	NA	NA	NA	NA
1078	Davis, CA, USA	2	6	A-D	0.00574953	-0.0271193	0.00358049	0.0218212	-0.0251526	1	1	1	0	0	1	0	0	0	0	0	0	1	0	0.036866	0.284115	0.024326	0.637755	0.016937
1081	Davis, CA, USA	2	NA	A-D	-0.00824198	0.00320001	-0.00117094	-0.00469826	-0.00690122	0	0	0	0	0	0	0	0	0	0	0	0	0	0	0.034601	0.016914	0.047431	0.891539	0.009515
1082	Davis, CA, USA	2	NA	A-D	-0.00963727	0.00470433	-0.000728034	-0.00940762	-0.00629513	1	0	0	0	0	0	1	0	0	0	0	0	1	0	0.042975	0.012524	0.015292	0.925823	0.003386
1083	Davis, CA, USA	2	5	A-D	-0.00680741	0.0052543	0.00297384	-0.000282162	0.000998012	0	0	0	0	0	0	0	0	0	0	0	0	0	0	0.029742	0.020715	0.054903	0.8792	0.015439
1084	Geneva, CH	1	5	A-D	NA	NA	NA	NA	NA	0	0	0	0	0	0	0	0	0	0	0	0	0	0	NA	NA	NA	NA	NA
1085	Geneva, CH	2	5	A-D	-0.00722646	0.00618678	0.00326069	0.00422634	0.0020164	1	0	0	1	0	0	0	0	0	0	0	0	0	1	0.017963	0.019788	0.056069	0.890223	0.015958
1086	Geneva, CH	2	5	A-D	NA	NA	NA	NA	NA	1	0	0	1	0	0	0	0	0	0	0	0	0	1	NA	NA	NA	NA	NA
1087	Geneva, CH	2	5	A-D	NA	NA	NA	NA	NA	0	0	0	0	0	0	0	0	0	0	0	0	0	0	NA	NA	NA	NA	NA
1089	Geneva, CH	2	5	A-D	-0.00525764	0.00769115	0.00101949	0.0126584	0.0125766	1	0	0	0	0	0	0	1	0	0	0	0	0	0	0.010925	0.016827	0.039277	0.895544	0.037426
1091	Geneva, CH	1	5	A-D	NA	NA	NA	NA	NA	1	0	0	0	0	0	0	1	0	0	0	0	0	0	NA	NA	NA	NA	NA
1092	Geneva, CH	2	5	A-C	NA	NA	NA	NA	NA	1	0	0	0	1	0	0	0	0	0	0	0	1	0	NA	NA	NA	NA	NA
1093	Geneva, CH	1	5	A-D	-0.00822308	0.00444074	0.00292216	-0.00293611	-0.00116792	1	1	0	0	0	0	0	0	0	0	0	0	1	0	0.024032	0.020749	0.043988	0.901379	0.009851
1094	Geneva, CH	1	5	A-D	-0.00806443	0.00453093	0.0030184	0.00326698	0.00242301	1	0	0	1	0	0	0	0	0	0	0	0	0	1	0.026311	0.01547	0.052013	0.895149	0.011057
1095	Geneva, CH	1	5	A-D	-0.00943358	0.00494609	0.00782798	0.000559895	0.00346305	1	0	0	0	0	0	0	0	1	0	0	0	0	1	0.028259	0.024607	0.026002	0.911961	0.009171
1097	Geneva, CH	2	5	A-D	-0.00876635	0.00733483	0.00182717	-0.00488107	-0.00513927	1	0	0	0	1	0	0	0	0	0	0	0	1	0	0.028797	0.02563	1.00E-05	0.930213	0.01535
1098	Geneva, CH	1	NA	A-D	NA	NA	NA	NA	NA	0	0	0	0	0	0	0	0	0	0	0	0	0	0	NA	NA	NA	NA	NA
1099	Geneva, CH	1	5	A-D	NA	NA	NA	NA	NA	0	0	0	0	0	0	0	0	0	0	0	0	0	0	NA	NA	NA	NA	NA
1100	Geneva, CH	1	5	A-D	-0.0078461	0.00508859	0.0058404	-0.00346161	-0.00303001	0	0	0	0	0	0	0	0	0	0	0	0	0	0	0.031168	0.022446	0.015882	0.912502	0.018003
1101	Geneva, CH	2	5	A-D	-0.00812963	0.00549529	0.00400216	0.00350744	0.00315676	1	0	0	0	0	0	1	0	0	0	0	0	1	0	0.023554	0.022272	0.031245	0.915094	0.007836
1103	Geneva, CH	2	5	A-D	NA	NA	NA	NA	NA	1	0	0	1	0	0	0	0	0	0	0	0	0	1	NA	NA	NA	NA	NA
1104	Geneva, CH	1	5	A-D	NA	NA	NA	NA	NA	0	0	0	0	0	0	0	0	0	0	0	0	0	0	NA	NA	NA	NA	NA
1105	Geneva, CH	1	5	A-D	-0.00996453	0.00753148	0.003485	-0.00284153	-0.00425294	1	0	0	0	0	0	1	0	0	0	0	0	1	0	0.017228	0.025714	0.020635	0.932121	0.004303
1106	Geneva, CH	2	5	A-D	NA	NA	NA	NA	NA	1	0	0	0	0	0	0	0	0	1	0	0	0	1	NA	NA	NA	NA	NA
1107	Geneva, CH	1	5	A-D	-0.00762418	0.00563606	0.000446371	0.000941111	-0.00358788	1	0	0	0	0	0	0	1	0	0	0	0	0	0	0.028043	0.023609	0.032897	0.902527	0.012923
1108	Geneva, CH	2	5	A-D	NA	NA	NA	NA	NA	1	0	0	1	0	0	0	0	0	0	0	0	0	1	NA	NA	NA	NA	NA
1109	Geneva, CH	1	5	A-D	NA	NA	NA	NA	NA	1	0	0	0	1	0	0	0	0	0	0	0	1	0	NA	NA	NA	NA	NA
1110	Geneva, CH	1	5	A-D	-0.00875762	0.0045869	0.00114501	0.00231447	-0.000432143	0	0	0	0	0	0	0	0	0	0	0	0	0	0	0.023433	0.032339	0.025133	0.911362	0.007732
1111	Geneva, CH	2	5	A-D	NA	NA	NA	NA	NA	1	0	0	0	1	0	0	0	0	0	0	0	1	0	NA	NA	NA	NA	NA
1112	Geneva, CH	2	5	A-D	-0.00949716	0.00523817	0.0014909	0.00156807	0.00328317	1	0	0	0	0	0	1	0	0	0	0	0	1	0	0.02414	0.026106	0.013806	0.926604	0.009344
1113	Geneva, CH	2	NA	A-D	NA	NA	NA	NA	NA	0	0	0	0	0	0	0	0	0	0	0	0	0	0	NA	NA	NA	NA	NA
1114	Geneva, CH	1	5	A-D	NA	NA	NA	NA	NA	0	0	0	0	0	0	0	0	0	0	0	0	0	0	NA	NA	NA	NA	NA
1115	Geneva, CH	1	5	A-B	NA	NA	NA	NA	NA	1	0	0	0	0	0	0	1	0	0	0	0	0	0	NA	NA	NA	NA	NA
1116	Geneva, CH	1	5	A-D	NA	NA	NA	NA	NA	0	0	0	0	0	0	0	0	0	0	0	0	0	0	NA	NA	NA	NA	NA
1117	Geneva, CH	1	5	A-D	-0.00907418	0.00547574	0.000786151	-0.00698436	-0.00426851	1	0	1	0	0	0	0	0	0	0	1	0	1	0	0.040627	0.023565	0.003024	0.92484	0.007945
1118	Geneva, CH	2	NA	A-D	NA	NA	NA	NA	NA	1	0	0	0	0	0	0	0	1	0	0	0	0	1	NA	NA	NA	NA	NA
1124	Geneva, CH	1	NA	A-D	NA	NA	NA	NA	NA	0	0	0	0	0	0	0	0	0	0	0	0	0	0	NA	NA	NA	NA	NA
1126	Geneva, CH	1	NA	A-D	-0.00854434	0.00365861	0.00227822	-0.00291762	-0.00153025	1	NA	NA	NA	NA	NA	NA	NA	NA	NA	NA	NA	NA	NA	0.036518	0.028749	0.017587	0.909091	0.008055
1127	Geneva, CH	2	NA	A-D	-0.00821001	0.00554075	0.00130693	-0.00107155	-0.00362219	0	0	0	0	0	0	0	0	0	0	0	0	0	0	0.030537	0.032317	0.016988	0.909611	0.010547
1128	Geneva, CH	2	NA	A-D	NA	NA	NA	NA	NA	0	0	0	0	0	0	0	0	0	0	0	0	0	0	NA	NA	NA	NA	NA
1129	Geneva, CH	2	NA	A-D	-0.0082669	0.00677418	0.00207017	-0.000906867	-0.00152898	0	0	0	0	0	0	0	0	0	0	0	0	0	0	0.027958	0.017267	0.029173	0.907398	0.018203
1130	Geneva, CH	1	NA	A-D	-0.00935529	0.00430397	-0.00164089	-0.00492348	-0.00657008	0	0	0	0	0	0	0	0	0	0	0	0	0	0	0.030702	0.029342	0.009451	0.927333	0.003172
1131	Geneva, CH	1	NA	A-D	-0.00454399	0.00634024	0.0104259	0.0244863	0.0177987	0	0	0	0	0	0	0	0	0	0	0	0	0	0	1.00E-05	0.017033	0.092973	0.854481	0.035503
1133	Geneva, CH	2	NA	A-D	NA	NA	NA	NA	NA	0	0	0	0	0	0	0	0	0	0	0	0	0	0	NA	NA	NA	NA	NA
1134	Geneva, CH	2	5	A-D	-0.00536101	0.00545489	0.00951211	0.0178165	0.0151382	0	0	0	0	0	0	0	0	0	0	0	0	0	0	0.013385	0.007749	0.102226	0.850416	0.026224
1137	Geneva, CH	1	NA	A-D	-0.00945533	0.00532677	0.00350011	0.00170814	0.00056665	1	0	0	0	0	0	1	0	0	0	0	0	1	0	0.024763	0.024633	0.017966	0.925938	0.0067
1139	Geneva, CH	1	NA	A-D	NA	NA	NA	NA	NA	0	0	0	0	0	0	0	0	0	0	0	0	0	0	NA	NA	NA	NA	NA
1142	Geneva, CH	2	NA	A-D	-0.00789767	0.00618539	0.00471865	0.00506968	0.0049411	0	0	0	0	0	0	0	0	0	0	0	0	0	0	0.019281	0.020061	0.043739	0.902809	0.014111
1149	Rome, IT	2	5	A-D	-0.00581514	0.0063435	0.0112876	0.0256214	0.0219709	1	0	0	0	0	0	1	0	0	0	0	0	1	0	0.007637	0.010376	0.104665	0.856658	0.020664
1150	Rome, IT	2	5	A-D	-0.00422302	0.0071431	0.00992859	0.0260298	0.0207112	0	0	0	0	0	0	0	0	0	0	0	0	0	0	0.003413	1.00E-05	0.114936	0.84657	0.035071
1151	Rome, IT	2	5	A-D	-0.00374726	0.00379282	0.00995214	0.032888	0.0263789	1	0	0	0	0	1	0	0	0	0	0	0	1	0	0.004407	0.005115	0.138186	0.822147	0.030146
1152	Rome, IT	1	5	A-D	-0.0037828	0.0065221	0.0104425	0.0361902	0.0248732	1	0	0	0	0	0	0	0	1	0	0	0	0	1	1.00E-05	0.010515	0.13025	0.823415	0.035809
1153	Rome, IT	2	5	A-D	-0.00426647	0.00546271	0.00764793	0.0252953	0.0231696	0	0	0	0	0	0	0	0	0	0	0	0	0	0	0.011489	0.005622	0.097335	0.856172	0.029381
1154	Rome, IT	1	NA	A-D	-0.00423601	0.00619683	0.00947129	0.03508	0.029031	1	0	0	0	0	0	0	0	0	1	0	0	0	1	0.001228	1.00E-05	0.149874	0.823295	0.025593
1159	Rome, IT	1	NA	A-D	-0.00710644	0.00515862	0.00630059	0.0113532	0.0129523	1	0	0	0	1	0	0	0	0	0	0	0	1	0	0.02174	1.00E-05	0.070141	0.888586	0.019522
1160	Rome, IT	2	NA	A-D	0.0141472	-0.00178473	0.00405256	0.0057254	0.019277	1	0	0	0	0	0	1	0	0	0	0	0	1	0	0.097293	0.002759	0.07858	0.657672	0.163696
1161	Rome, IT	2	NA	A-D	-0.00316339	0.00665443	0.010715	0.0370116	0.0340992	0	0	0	0	0	0	0	0	0	0	0	0	0	0	0.001464	1.00E-05	0.143189	0.818232	0.037104
1162	Rome, IT	1	NA	A-D	-0.00418688	0.00697158	0.00849217	0.0269414	0.0219243	0	0	0	0	0	0	0	0	0	0	0	0	0	0	0.005773	0.004477	0.121459	0.840414	0.027877
1166	Rome, IT	1	5	A-D	-0.00463031	0.00707107	0.00947612	0.0263966	0.0271816	1	0	0	0	0	0	1	0	0	0	0	0	1	0	0.010615	1.00E-05	0.109116	0.850855	0.029404
1169	Rome, IT	1	NA	A-D	-0.00759859	0.00662541	0.00163729	0.012872	0.00766347	1	0	0	0	1	0	0	0	0	0	0	0	1	0	0.006807	0.020655	0.058408	0.897873	0.016256
1172	Rome, IT	1	NA	A-D	-0.00723926	0.00893521	0.00903036	0.0281948	0.0303917	1	0	0	0	0	0	1	0	0	0	0	0	1	0	1.00E-05	0.013323	0.049009	0.910936	0.026722
1173	Rome, IT	2	5	A-D	-0.0051728	0.00603715	0.0102951	0.0251636	0.020514	0	0	0	0	0	0	0	0	0	0	0	0	0	0	0.006961	0.013535	0.097621	0.857949	0.023934
1174	Rome, IT	1	NA	A-D	-0.00572204	0.00442371	0.00857293	0.0272736	0.0215543	1	0	0	0	0	0	1	0	0	0	0	0	1	0	0.004974	0.013459	0.110856	0.848432	0.022279
1176	Rome, IT	1	NA	A-D	-0.00752817	0.00547959	0.00586802	0.0110303	0.00256282	0	0	0	0	0	0	0	0	0	0	0	0	0	0	0.015564	0.021415	0.064627	0.888776	0.009619
1177	Rome, IT	2	5	A-D	-0.00722318	0.00377609	0.00592937	0.0155005	0.0131945	0	0	0	0	0	0	0	0	0	0	0	0	0	0	0.02777	0.015036	0.071778	0.871587	0.013829
1179	Rome, IT	2	NA	A-D	-0.00509937	0.00462619	0.0121341	0.0375051	0.0342077	0	0	0	0	0	0	0	0	0	0	0	0	0	0	0.005889	0.00587	0.124038	0.840009	0.024194
1180	Rome, IT	2	NA	A-B	-0.00502749	0.00473379	0.0115097	0.030231	0.0256305	1	0	0	0	1	0	0	0	0	0	0	0	1	0	0.011387	0.002178	0.126544	0.829524	0.030368
1182	Rome, IT	2	5	A-D	-0.00611109	0.00660316	0.0126759	0.0295254	0.0237452	1	0	0	1	0	0	0	0	0	0	0	0	0	1	1.00E-05	0.023389	0.064813	0.887194	0.024594
1184	Rome, IT	2	NA	A-D	-0.00471216	0.00539439	0.00901346	0.0285133	0.0200498	0	0	0	0	0	0	0	0	0	0	0	0	0	0	0.008924	0.009143	0.129281	0.828886	0.023766
1188	Rome, IT	2	NA	A-D	-0.00726593	0.00562138	0.0106023	0.0155689	0.0145202	0	0	0	0	0	0	0	0	0	0	0	0	0	0	0.024364	0.000393	0.095814	0.869838	0.009591
1191	Philadelphia, PA, USA	1	5	A-D	-0.00745636	0.00625219	0.00206838	0.00284013	0.00171331	0	0	0	0	0	0	0	0	0	0	0	0	0	0	0.023849	0.013521	0.067096	0.883028	0.012507
1192	Philadelphia, PA, USA	2	5	A-D	-0.00689265	0.00567565	0.00449516	0.00850444	0.00461414	1	0	0	0	0	0	0	1	0	0	NA	NA	NA	0	0.014979	0.009565	0.078264	0.872823	0.024369
1193	Philadelphia, PA, USA	2	5	A-D	-0.00747526	0.00297702	0.00635862	0.00968387	0.00839388	0	0	0	0	0	0	0	0	0	0	0	0	0	0	0.026047	0.021172	0.061337	0.877146	0.014298
1194	Philadelphia, PA, USA	2	5	A-D	-0.00534319	0.00614423	0.00393783	0.0157033	0.0136006	0	0	0	0	0	0	0	0	0	0	0	0	0	0	0.020536	0.002705	0.08405	0.863389	0.029319
1195	Philadelphia, PA, USA	2	5	A-D	-0.0048741	0.0037576	0.00849611	0.0112804	0.00948523	0	0	0	0	0	0	0	0	0	0	0	0	0	0	0.02359	0.012139	0.08115	0.85666	0.026461
1196	Philadelphia, PA, USA	2	5	A-D	-0.00460887	0.00442233	0.00887508	0.0191072	0.0152505	0	0	0	0	0	0	0	0	0	0	0	0	0	0	0.013296	0.018565	0.096722	0.838745	0.032673
1198	Utrecht, NL	1	NA	A-D	-0.00997393	0.00531999	-0.00204096	-0.0171397	-0.0151197	1	0	0	0	0	0	1	0	0	0	0	0	1	0	0.034131	0.023502	0.008725	0.932143	0.001499
1199	Utrecht, NL	2	5	A-D	NA	NA	NA	NA	NA	0	0	0	0	0	0	0	0	0	0	0	0	0	0	NA	NA	NA	NA	NA
1201	Utrecht, NL	2	NA	A-D	NA	NA	NA	NA	NA	1	0	0	0	0	0	1	0	0	0	0	0	1	0	NA	NA	NA	NA	NA
1204	Utrecht, NL	2	NA	A-D	-0.00807471	0.002475	6.02E-05	-0.0127847	-0.0181891	0	0	0	0	0	0	0	0	0	0	0	0	0	0	0.034567	0.046079	1.00E-05	0.911084	0.008259
1205	Utrecht, NL	2	NA	A-D	-0.00993783	0.00397747	-0.00225912	-0.0115517	-0.00983693	1	0	0	1	0	0	0	0	0	0	0	0	0	1	0.045159	0.020679	0.00121	0.930035	0.002917
1206	Utrecht, NL	1	5	A-D	-0.00905334	0.00429451	-0.00207428	-0.0137574	-0.0144313	1	0	0	0	0	0	0	0	0	1	0	0	0	1	NA	NA	NA	NA	NA
1207	Utrecht, NL	2	NA	A-D	-0.00991052	0.00417286	-0.00209859	-0.0136762	-0.016578	0	0	0	0	0	0	0	0	0	0	0	0	0	0	0.037175	0.021107	0.017063	0.924592	6.30E-05
1208	Utrecht, NL	1	NA	A-D	-0.00999945	0.00519161	-0.00267309	-0.00814809	-0.00924676	1	0	0	0	1	0	0	0	0	0	0	0	1	0	NA	NA	NA	NA	NA
1209	Utrecht, NL	1	NA	A-D	NA	NA	NA	NA	NA	1	0	0	0	1	0	0	0	0	0	0	0	1	0	NA	NA	NA	NA	NA
1210	Utrecht, NL	2	NA	A-D	-0.00855103	0.00346311	-0.0017214	-0.0104102	-0.0105126	0	0	0	0	0	0	0	0	0	0	0	0	0	0	0.041901	0.022037	0.017686	0.910507	0.007869
1211	Utrecht, NL	2	NA	A-D	-0.00917628	0.00607664	-0.00187651	-0.0093366	-0.0104451	1	1	0	0	0	0	0	0	0	0	0	0	1	0	0.03541	0.027021	1.00E-05	0.926618	0.010941
1212	Utrecht, NL	2	5	A-D	NA	NA	NA	NA	NA	1	0	0	0	0	0	0	0	0	1	0	0	0	1	NA	NA	NA	NA	NA
1213	Utrecht, NL	1	NA	A-D	-0.0106751	0.00502061	-0.00235783	-0.0122101	-0.015755	1	NA	NA	NA	NA	NA	NA	NA	NA	NA	NA	NA	NA	NA	0.043617	0.023476	0.008287	0.924611	1.00E-05
1214	Utrecht, NL	1	NA	A-D	NA	NA	NA	NA	NA	1	0	0	0	0	0	1	0	0	0	0	0	1	0	NA	NA	NA	NA	NA
1215	Utrecht, NL	2	NA	A-D	-0.00996892	0.00354868	-0.00148509	-0.015885	-0.0127967	1	0	0	0	0	1	0	0	0	0	0	0	1	0	0.048568	0.023498	0.01205	0.912217	0.003666
1216	Utrecht, NL	2	NA	A-D	-0.00890839	0.00446922	-0.00132005	-0.0117263	-0.0119862	1	0	0	0	0	0	1	0	0	0	0	0	1	0	NA	NA	NA	NA	NA
1217	Utrecht, NL	2	NA	A-D	NA	NA	NA	NA	NA	1	0	0	1	0	0	0	0	0	0	0	0	0	1	NA	NA	NA	NA	NA
1218	Utrecht, NL	1	NA	A-D	NA	NA	NA	NA	NA	0	0	0	0	0	0	0	0	0	0	0	0	0	0	NA	NA	NA	NA	NA
1219	Utrecht, NL	1	NA	A-D	NA	NA	NA	NA	NA	0	0	0	0	0	0	0	0	0	0	0	0	0	0	NA	NA	NA	NA	NA
1220	Utrecht, NL	2	NA	A-D	NA	NA	NA	NA	NA	1	0	0	0	0	1	0	0	0	0	0	0	1	0	NA	NA	NA	NA	NA
1221	Utrecht, NL	1	NA	A-D	-0.0102	0.00304596	-0.00317514	-0.0149209	-0.010995	1	0	0	0	0	0	1	0	0	0	0	0	1	0	0.043632	0.022934	0.010904	0.921657	0.000872
1222	Utrecht, NL	2	NA	A-D	-0.00936563	0.00394586	0.00153518	-0.00984781	-0.0107217	0	0	0	0	0	0	0	0	0	0	0	0	0	0	0.02821	0.033186	0.018944	0.913944	0.005716
1223	Utrecht, NL	2	5	A-B	NA	NA	NA	NA	NA	1	0	0	0	0	0	1	0	0	0	0	0	1	0	NA	NA	NA	NA	NA
1224	Utrecht, NL	2	NA	A-D	-0.00939241	0.00620652	0.000507215	-0.0148307	-0.0158802	1	1	0	0	1	0	0	0	0	0	0	0	1	0	NA	NA	NA	NA	NA
1225	Utrecht, NL	1	NA	A-D	-0.0100732	0.00500179	-0.001054	-0.01247	-0.0138523	0	0	0	0	0	0	0	0	0	0	0	0	0	0	0.027789	0.035326	0.006565	0.926241	0.004079
1226	Utrecht, NL	1	NA	A-D	-0.0114411	0.00541454	-0.00358592	-0.015301	-0.0195802	0	0	0	0	0	0	0	0	0	0	0	0	0	0	0.025873	0.032702	0.000449	0.940966	1.00E-05
1227	Utrecht, NL	1	NA	A-D	NA	NA	NA	NA	NA	1	0	1	0	0	0	0	0	0	0	1	0	1	0	NA	NA	NA	NA	NA
1228	Utrecht, NL	2	NA	A-D	-0.00959716	0.00338025	-0.000593115	-0.0147205	-0.0118332	1	0	0	0	0	0	0	0	0	1	0	0	0	1	NA	NA	NA	NA	NA
1229	Utrecht, NL	1	NA	A-D	-0.00999903	0.00424092	-0.00122073	-0.0100631	-0.00992409	0	0	0	0	0	0	0	0	0	0	0	0	0	0	0.043136	0.015174	0.024717	0.915736	0.001237
1230	Utrecht, NL	1	NA	A-D	NA	NA	NA	NA	NA	1	0	0	0	0	0	0	0	0	1	0	0	0	1	NA	NA	NA	NA	NA
1231	Utrecht, NL	2	NA	A-D	-0.0107402	0.00401202	0.00170982	-0.00964322	-0.00714382	1	0	0	0	0	1	1	0	0	0	0	0	1	0	0.043329	0.019798	0.016986	0.916295	0.003592
1232	Utrecht, NL	1	NA	A-D	-0.00947695	0.00495657	-0.000724123	-0.0103199	-0.0114915	1	0	0	1	0	0	0	0	0	0	0	0	0	1	0.039508	0.022996	0.010158	0.920491	0.006848
1233	Utrecht, NL	1	NA	A-B	-0.0101467	0.00466742	-0.00149133	-0.0100235	-0.00746801	1	0	0	0	1	0	0	0	0	0	0	0	1	0	0.048603	0.018035	1.00E-05	0.932729	0.000624
1234	Utrecht, NL	2	NA	A-D	-0.00898023	0.00546248	-0.00167045	-0.00846402	-0.0120828	1	0	0	0	0	0	1	0	0	0	0	0	1	0	0.032346	0.037213	1.00E-05	0.922836	0.007595
1235	Utrecht, NL	1	NA	A-D	-0.0103226	0.0042227	-0.00108191	-0.0157653	-0.0143761	1	0	1	0	0	0	0	0	0	0	1	0	1	0	0.036396	0.029708	1.00E-05	0.933876	1.00E-05
1236	Utrecht, NL	2	NA	A-D	-0.00959639	0.0057223	-0.00108359	-0.0118535	-0.0102457	1	0	0	0	0	0	0	0	1	0	0	0	0	1	0.040932	0.014242	0.010308	0.927943	0.006575
1237	Utrecht, NL	2	5	A-D	-0.0100174	0.0069889	0.000628986	-0.0154897	-0.0150918	0	0	0	0	0	0	0	0	0	0	0	0	0	0	0.035869	0.024746	1.00E-05	0.92976	0.009616
1238	Utrecht, NL	2	NA	A-D	-0.00920973	0.00446439	0.000315707	-0.00541982	-0.00883148	1	0	0	0	0	0	1	0	0	0	0	0	1	0	0.02929	0.03048	0.014507	0.918692	0.00703
1239	Utrecht, NL	1	NA	A-D	-0.0101968	0.00551792	-0.000388641	-0.00912799	-0.0137575	1	0	0	0	1	0	0	0	0	0	0	0	1	0	0.032276	0.024774	0.016336	0.920831	0.005782
1241	Utrecht, NL	1	5	A-D	-0.00876361	0.00318965	-0.00217146	-0.010985	-0.0132804	0	0	0	0	0	0	0	0	0	0	0	0	0	0	0.035412	0.029427	0.017475	0.915386	0.0023
1242	Utrecht, NL	1	5	A-D	-0.0107432	0.00375274	-0.00446011	-0.0156067	-0.0126235	0	0	0	0	0	0	0	0	0	0	0	0	0	0	0.045413	0.01375	0.015656	0.924833	0.000347
1243	Utrecht, NL	2	NA	A-D	-0.010699	0.00372249	-0.000434694	-0.0153568	-0.0146293	1	0	0	0	0	0	0	0	0	1	0	0	0	1	0.042605	0.022323	1.00E-05	0.935052	1.00E-05
1244	Utrecht, NL	1	NA	A-D	-0.00937201	0.00617383	-0.00228531	-0.00731047	-0.013972	0	0	0	0	0	0	0	0	0	0	0	0	0	0	0.032935	0.034852	1.00E-05	0.92317	0.009033
1245	Utrecht, NL	2	NA	A-D	-0.00922716	0.00538887	0.000263858	-0.00833442	-0.00739583	0	0	0	0	0	0	0	0	0	0	0	0	0	0	0.032131	0.012167	0.026721	0.920258	0.008723
1246	Utrecht, NL	1	NA	A-D	-0.0104001	0.00462554	-0.00238753	-0.0145156	-0.0169572	1	0	0	0	0	0	0	0	0	1	0	0	0	1	0.036915	0.02542	1.00E-05	0.93567	0.001985
1247	Utrecht, NL	2	NA	A-D	-0.0107666	0.0015888	-0.00391967	-0.0130497	-0.0143027	1	NA	NA	NA	NA	NA	NA	NA	NA	NA	NA	NA	NA	NA	0.042743	0.029445	0.001373	0.92587	0.000568
1250	Utrecht, NL	2	NA	A-D	-0.0102186	0.00455105	0.00216507	-0.0056439	-0.00910096	0	0	0	0	0	0	0	0	0	0	0	0	0	0	0.031535	0.027856	0.011109	0.929489	1.00E-05
1251	Utrecht, NL	2	NA	A-D	NA	NA	NA	NA	NA	1	NA	NA	NA	NA	NA	NA	NA	NA	NA	NA	NA	NA	NA	NA	NA	NA	NA	NA
1253	Utrecht, NL	2	NA	A-D	NA	NA	NA	NA	NA	0	0	0	0	0	0	0	0	0	0	0	0	0	0	NA	NA	NA	NA	NA
1254	Utrecht, NL	2	NA	A-D	NA	NA	NA	NA	NA	1	0	1	0	0	0	1	0	0	0	0	0	1	0	NA	NA	NA	NA	NA
1255	Utrecht, NL	2	NA	A-D	NA	NA	NA	NA	NA	0	0	0	0	0	0	0	0	0	0	0	0	0	0	NA	NA	NA	NA	NA
1256	Utrecht, NL	1	NA	A-C	NA	NA	NA	NA	NA	1	0	0	0	0	0	0	0	0	1	0	0	0	1	NA	NA	NA	NA	NA
1258	Utrecht, NL	1	NA	A-D	NA	NA	NA	NA	NA	0	0	0	0	0	0	0	0	0	0	0	0	0	0	NA	NA	NA	NA	NA
1259	Utrecht, NL	1	NA	A-D	NA	NA	NA	NA	NA	1	NA	NA	NA	NA	NA	NA	NA	NA	NA	NA	NA	NA	NA	NA	NA	NA	NA	NA
1260	Utrecht, NL	2	NA	A-D	NA	NA	NA	NA	NA	0	0	0	0	0	0	0	0	0	0	0	0	0	0	NA	NA	NA	NA	NA
1261	Utrecht, NL	2	5	A-D	NA	NA	NA	NA	NA	0	0	0	0	0	0	0	0	0	0	0	0	0	0	NA	NA	NA	NA	NA
1262	Utrecht, NL	2	NA	A-D	-0.0103319	0.00478064	-0.00274658	-0.0173541	-0.0157648	0	0	0	0	0	0	0	0	0	0	0	0	0	0	NA	NA	NA	NA	NA
1267	Mallorca, ES	1	NA	A-D	-0.00580699	0.00556248	0.0027569	0.0100347	0.0124761	0	0	0	0	0	0	0	0	0	0	0	0	0	0	0.021183	0.023243	0.044641	0.87833	0.032602
1268	Mallorca, ES	1	5	A-D	-0.00602122	0.00559477	0.00467993	0.00846909	0.0100334	1	0	0	0	0	0	0	0	0	1	0	0	0	1	0.012355	0.018634	0.046314	0.88477	0.037927
1269	Mallorca, ES	2	5	A-D	NA	NA	NA	NA	NA	1	0	0	0	0	0	0	0	1	0	0	0	0	1	NA	NA	NA	NA	NA
1270	Mallorca, ES	2	NA	A-C	-0.00732283	0.00724645	0.00240623	0.00668468	0.00846013	0	0	0	0	0	0	0	0	0	0	0	0	0	0	0.019297	0.01901	0.021755	0.913949	0.025989
1271	Mallorca, ES	1	NA	A-D	0.00320082	-0.00816493	0.0105492	0.0315619	0.0060845	1	0	0	0	0	0	1	0	0	0	0	0	1	0	NA	NA	NA	NA	NA
1272	Mallorca, ES	2	6	A-D	0.0348511	-0.0282471	-0.00386562	-0.0250237	0.032141	1	0	1	0	0	0	1	0	0	0	0	0	1	0	0.320509	0.00209	0.030712	0.385197	0.261493
1273	Mallorca, ES	2	NA	A-D	-0.00615318	0.00516426	0.00233441	0.0076834	0.00612011	0	0	0	0	0	0	0	0	0	0	0	0	0	0	0.020009	0.027188	0.035315	0.890255	0.027233
1274	Mallorca, ES	1	5	A-D	-0.00520194	0.00833815	0.00361286	0.00760601	0.00557734	0	0	0	0	0	0	0	0	0	0	0	0	0	0	0.014271	0.026175	0.028886	0.898489	0.032179
1275	Mallorca, ES	1	5	A-D	-0.00590125	0.00674339	0.00268604	0.00994147	0.010567	1	0	0	0	0	0	0	0	0	1	0	0	0	1	0.021575	0.020127	0.037262	0.89308	0.027955
1277	Mallorca, ES	2	6	A-D	0.0168216	-0.0557622	-0.00743474	-0.0392331	0.0441198	1	0	1	0	0	0	0	0	0	0	0	0	1	0	0.472208	0.018294	0.005873	0.437223	0.066401
1278	Mallorca, ES	1	5	A-D	-0.00580124	0.00508011	0.00320305	0.0103863	0.00674382	0	0	0	0	0	0	0	0	0	0	0	0	0	0	0.010366	0.03668	0.028374	0.896511	0.028069
1279	Mallorca, ES	1	NA	A-D	NA	NA	NA	NA	NA	1	0	0	1	0	0	0	0	0	0	0	0	0	1	NA	NA	NA	NA	NA
1280	Mallorca, ES	2	5	A-D	-0.00787449	0.00605786	0.00618672	0.0099982	0.0128854	0	0	0	0	0	0	0	0	0	0	0	0	0	0	0.025702	0.015457	0.039864	0.896872	0.022105
1281	Mallorca, ES	2	5	A-D	-0.00397327	0.00833344	0.00649624	0.00617595	0.0120746	1	0	1	0	0	0	0	0	0	0	1	0	1	0	NA	NA	NA	NA	NA
1283	Mallorca, ES	2	5	A-D	-0.00764986	0.00632892	0.00231045	0.00983095	0.0102302	1	0	0	0	0	0	1	0	0	0	0	0	1	0	NA	NA	NA	NA	NA
1284	Mallorca, ES	1	NA	A-B	-0.00592399	0.00760145	0.00181215	0.00844129	0.00439717	0	0	0	0	0	0	0	0	0	0	0	0	0	0	0.012505	0.026085	0.037802	0.895319	0.028289
1286	Mallorca, ES	1	6	A-D	-0.00380701	0.00369901	0.00443025	0.00983887	0.0137962	0	0	0	0	0	0	0	0	0	0	0	0	0	0	NA	NA	NA	NA	NA
1290	Philadelphia, PA, USA	1	5	A-D	-0.0106593	0.00317079	-0.00112087	-0.00658092	-0.0125186	0	0	0	0	0	0	0	0	0	0	0	0	0	0	0.042965	0.018059	0.019254	0.918753	0.000969
1291	Philadelphia, PA, USA	1	5	A-D	-0.010564	0.00582161	-0.00308117	-0.0109534	-0.0160979	1	0	0	0	0	0	0	0	1	0	0	0	0	1	0.029466	0.031188	1.00E-05	0.934572	0.004765
1292	Philadelphia, PA, USA	1	3	A-D	0.0969145	0.0379008	-0.00292866	-0.0128635	-0.00732963	0	0	0	0	0	0	0	0	0	0	0	0	0	0	NA	NA	NA	NA	NA
1293	Philadelphia, PA, USA	1	5	A-D	-0.00846188	0.0024613	-0.00721629	-0.0097121	-0.00975288	0	0	0	0	0	0	0	0	0	0	0	0	0	0	0.0496	0.025919	0.015409	0.904112	0.004961
1294	Philadelphia, PA, USA	2	5	A-D	-0.00897071	0.00491941	0.000428254	-0.00446642	-0.0040398	1	0	0	1	0	0	0	0	0	0	0	0	0	1	0.034801	0.02231	0.022214	0.913314	0.007361
1295	Philadelphia, PA, USA	2	5	A-C	-0.00747019	0.00360489	0.00331757	0.0100173	0.00141674	1	0	1	0	0	0	0	0	0	0	1	0	1	0	0.020064	0.033692	0.064507	0.865753	0.015985
1296	Philadelphia, PA, USA	1	5	A-D	-0.0090452	0.00543661	-0.00518384	-0.00735823	-0.00663927	0	0	0	0	0	0	0	0	0	0	0	0	0	0	0.034386	0.017335	0.01749	0.926207	0.004581
1297	Philadelphia, PA, USA	2	6	A-D	0.0128023	0.00609049	0.00758619	0.0132723	0.0190654	1	0	0	0	0	0	1	0	0	0	0	0	1	0	0.039046	0.017692	0.077346	0.700314	0.165603
1298	Philadelphia, PA, USA	1	5	A-D	NA	NA	NA	NA	NA	1	0	1	0	0	0	0	0	0	0	1	0	1	0	NA	NA	NA	NA	NA
1299	Philadelphia, PA, USA	2	5	A-D	-0.00151041	0.00349577	0.0139948	0.0418958	0.0323701	1	0	0	0	0	0	1	0	0	0	0	0	1	0	0.002806	0.017788	0.153612	0.790473	0.03532
1302	Philadelphia, PA, USA	1	5	A-D	-0.00957506	0.00551153	0.00317409	-0.0107934	-0.00923591	1	0	0	0	1	0	0	0	0	0	0	0	1	0	0.029037	0.023372	0.017675	0.926472	0.003444
1303	Philadelphia, PA, USA	1	5	A-D	-0.0074688	0.00408789	0.00393112	0.00215876	-0.00121297	1	0	0	0	0	0	0	1	0	0	0	0	0	0	0.025837	0.029407	0.045383	0.888093	0.01128
1304	Philadelphia, PA, USA	1	5	A-D	-0.00921909	0.00357777	-0.000438071	-0.00795301	-0.00441558	1	0	0	0	0	1	0	0	0	0	0	0	1	0	0.052359	0.005398	0.022878	0.909616	0.009749
1305	Philadelphia, PA, USA	1	5	A-D	-0.00840035	0.00579095	0.000895545	-0.00621095	-0.0105105	1	0	0	0	0	0	0	0	0	1	0	0	0	1	0.025527	0.024514	0.027437	0.910003	0.012519
1306	Philadelphia, PA, USA	2	5	A-D	-0.00903395	0.00397334	-0.00100895	-0.00966965	-0.00797413	1	0	0	0	1	0	0	0	0	0	0	0	1	0	0.03729	0.01636	0.025726	0.913438	0.007186
1307	Philadelphia, PA, USA	2	5	A-D	-0.00936394	0.00404439	0.000387524	-0.00809681	-0.0107477	0	0	0	0	0	0	0	0	0	0	0	0	0	0	0.032562	0.023209	0.033532	0.907806	0.00289
1309	Philadelphia, PA, USA	1	5	A-D	-0.00910506	0.00367462	-0.000858653	-0.0105739	-0.0108531	1	0	0	0	0	0	1	0	0	0	0	0	1	0	0.038824	0.01885	0.024656	0.906718	0.010953
1310	Philadelphia, PA, USA	1	6	A-D	0.0490706	0.0221303	-0.00235352	-0.00930885	-0.00633488	0	0	0	0	0	0	0	0	0	0	0	0	0	0	0.023704	0.01374	0.005505	0.46945	0.487601
1311	Philadelphia, PA, USA	2	5	A-D	-0.00123709	0.00322852	0.0139761	0.0409484	0.0330214	0	0	0	0	0	0	0	0	0	0	0	0	0	0	0.004581	0.009666	0.176171	0.774307	0.035275
1312	Philadelphia, PA, USA	2	6	A-D	0.0807787	0.020015	-0.00330641	-0.0181971	0.000212863	1	0	0	0	1	0	0	0	0	0	0	0	1	0	0.092359	0.016704	0.005333	0.15745	0.728155
1313	Philadelphia, PA, USA	1	5	A-D	-0.0090794	0.00603829	-0.00184589	-0.0110044	-0.0103181	1	0	0	0	0	0	0	0	0	1	0	0	0	1	0.033949	0.019785	0.015786	0.918233	0.012247
1314	Philadelphia, PA, USA	1	3	A-D	0.090385	0.0355551	-0.00559863	-0.0118474	-0.00713485	1	0	0	0	0	0	0	1	0	0	0	0	0	0	0.011203	0.006132	0.009721	0.141673	0.831271
1316	Philadelphia, PA, USA	2	3	A-D	0.0923486	0.0348278	-0.00387446	-0.00927657	-0.00718873	1	0	1	0	0	0	0	0	0	0	1	0	1	0	0.015097	0.01744	1.00E-05	0.125795	0.841658
1317	Philadelphia, PA, USA	2	5	A-D	-0.0068472	0.00375301	0.000883755	0.00130062	-0.00182948	1	0	0	0	0	1	0	0	0	0	0	0	1	0	0.023551	0.022296	0.06033	0.881947	0.011875
1318	Philadelphia, PA, USA	1	5	A-D	-0.00965492	0.00429368	0.000385063	-0.0118594	-0.014816	1	0	1	0	0	0	1	0	0	0	0	0	1	0	0.033021	0.023478	0.016569	0.922542	0.004391
1319	Philadelphia, PA, USA	2	3	A-D	0.0924999	0.0366192	-0.00350964	-0.0131992	-0.00683944	1	0	1	0	0	0	1	0	0	0	0	0	1	0	0.011213	0.01048	1.00E-05	0.130669	0.847628
1320	Philadelphia, PA, USA	1	5	A-D	-0.00760333	0.00350693	0.0056483	0.00630322	0.00848935	1	0	1	0	0	0	1	0	0	0	0	0	1	0	0.037381	0.009436	0.069844	0.870946	0.012393
1321	Philadelphia, PA, USA	1	5	A-C	-0.00307224	0.0055153	0.0108488	0.0341111	0.0239137	1	0	0	0	0	0	0	1	0	0	0	0	0	0	1.00E-05	0.013467	0.128691	0.820457	0.037375
1322	Philadelphia, PA, USA	1	5	A-D	-0.00933614	0.00365852	-0.000957488	-0.00884264	-0.0072856	0	0	0	0	0	0	0	0	0	0	0	0	0	0	0.044895	0.022854	0.014313	0.911186	0.006753
1323	Philadelphia, PA, USA	1	5	A-D	-0.00802135	0.00478098	-0.000790165	-0.00876421	-0.010779	1	0	0	0	0	0	1	0	0	0	0	0	1	0	0.042257	0.01442	0.011138	0.915719	0.016466
1324	Philadelphia, PA, USA	2	5	A-D	-0.00964295	0.00516047	0.000698463	-0.00813234	-0.00825298	1	0	0	0	0	0	1	0	0	0	0	0	1	0	0.026306	0.028575	0.016485	0.923599	0.005035
1325	Philadelphia, PA, USA	2	5	A-D	-0.0100823	0.00566362	9.68E-05	-0.0091868	-0.00920266	1	0	1	0	0	0	0	0	0	0	1	0	1	0	0.032664	0.023667	0.019172	0.920271	0.004226
1326	Philadelphia, PA, USA	1	5	A-D	-0.00955972	0.00457045	-0.00302249	-0.00905261	-0.0114149	0	0	0	0	0	0	0	0	0	0	0	0	0	0	0.037409	0.026959	0.002389	0.929597	0.003646
1327	Philadelphia, PA, USA	2	5	A-D	-0.00881778	0.00364682	0.00196927	-0.000487126	-0.00178257	1	1	0	0	1	0	0	0	0	0	0	0	1	0	0.035152	0.012278	0.043163	0.903711	0.005696
1328	Philadelphia, PA, USA	2	5	A-D	NA	NA	NA	NA	NA	1	0	1	0	1	0	0	0	0	0	0	0	1	0	NA	NA	NA	NA	NA
1329	Philadelphia, PA, USA	1	5	A-B	-0.00991494	0.00452233	0.00070916	-0.0112586	-0.0087889	0	0	0	0	0	0	0	0	0	0	0	0	0	0	0.040261	0.017411	0.019791	0.921187	0.001351
1330	Philadelphia, PA, USA	2	5	A-D	-0.00870763	0.00336431	-0.00318119	-0.00804762	-0.00616508	0	0	0	0	0	0	0	0	0	0	0	0	0	0	0.046307	0.019372	0.008189	0.921068	0.005064
1331	Philadelphia, PA, USA	1	5	A-D	-0.00765772	0.00375717	0.00298861	0.00188719	0.00203851	1	0	0	0	0	1	0	0	0	0	0	0	1	0	0.030982	0.019536	0.050843	0.885565	0.013074
1332	Philadelphia, PA, USA	1	5	A-D	-0.00899202	0.00416528	-0.000631298	-0.00389627	-0.00826515	0	0	0	0	0	0	0	0	0	0	0	0	0	0	0.02984	0.030137	0.026559	0.907505	0.005959
1333	Philadelphia, PA, USA	2	5	A-D	-0.00980934	0.00433083	-0.00245367	-0.00472179	-0.00585969	0	0	0	0	0	0	0	0	0	0	0	0	0	0	0.032874	0.028519	0.003287	0.925089	0.01023
1334	Philadelphia, PA, USA	2	5	A-D	-0.00766405	0.00618653	0.000591143	-0.0095721	-0.0102896	1	0	1	0	0	0	0	0	0	0	0	0	1	0	0.035321	0.024715	0.014164	0.904293	0.021507
1335	Philadelphia, PA, USA	2	5	A-D	-0.00969798	0.00533592	-0.0014577	-0.0121507	-0.0108028	0	0	0	0	0	0	0	0	0	0	0	0	0	0	0.044698	0.008977	0.030353	0.911655	0.004317
1336	Philadelphia, PA, USA	2	5	A-D	-0.00887012	0.00598008	0.000368977	-0.00552512	-0.00496231	0	0	0	0	0	0	0	0	0	0	0	0	0	0	NA	NA	NA	NA	NA
1337	Philadelphia, PA, USA	1	3	A-D	0.0902232	0.0371153	-0.00253457	-0.0108399	-0.00681032	1	0	1	0	0	0	0	0	0	0	1	0	1	0	0.010938	0.001289	0.009312	0.142683	0.835778
1338	Philadelphia, PA, USA	1	5	A-D	-0.00547294	0.00392954	0.00548074	0.0119398	0.00558712	0	0	0	0	0	0	0	0	0	0	0	0	0	0	0.017925	0.025957	0.076606	0.856711	0.022801
1339	Philadelphia, PA, USA	1	5	A-D	NA	NA	NA	NA	NA	1	0	1	0	0	0	0	0	0	0	1	0	1	0	NA	NA	NA	NA	NA
1340	Philadelphia, PA, USA	2	5	A-D	-0.00972575	0.0044182	-0.000530421	-0.0101394	-0.0129154	1	1	0	0	0	0	0	0	0	0	0	1	0	0	0.034858	0.026593	0.024873	0.911875	0.001801
1341	Philadelphia, PA, USA	1	6	A-D	0.00557286	-0.00278292	0.00127439	0.000926886	0.0133316	1	0	0	0	0	0	0	1	0	0	0	0	0	0	0.095188	0.019534	0.042441	0.747535	0.095302
1342	Philadelphia, PA, USA	1	5	A-D	-0.00591347	0.00530759	0.0061815	0.0164707	0.0164412	1	0	1	0	0	1	0	0	0	0	0	0	1	0	0.01931	0.011763	0.082427	0.861572	0.024927
1343	Philadelphia, PA, USA	2	5	A-D	-0.010153	0.00490817	-0.002908	-0.0109901	-0.0121203	0	0	0	0	0	0	0	0	0	0	0	0	0	0	0.035618	0.017932	0.029355	0.917085	1.00E-05
1344	Philadelphia, PA, USA	2	5	A-D	-0.00860321	0.00395898	-0.00135053	-0.00891386	-0.0111065	1	0	1	0	0	1	0	0	0	0	0	0	1	0	0.046603	0.021304	0.02978	0.893543	0.008769
1345	Philadelphia, PA, USA	2	5	A-D	-0.00882912	0.00399546	0.000209535	-0.0111728	-0.00993827	1	0	1	0	0	0	0	0	0	0	1	0	1	0	0.040624	0.017486	0.024057	0.910186	0.007647
1346	Philadelphia, PA, USA	2	5	A-D	-0.00393992	0.00448052	0.00987041	0.0224324	0.0211373	1	1	0	0	0	0	0	0	0	0	0	0	1	0	0.011394	0.014533	0.10071	0.836122	0.037241
1347	Philadelphia, PA, USA	2	5	A-D	-0.00946677	0.00493159	-0.00287792	-0.0037783	-0.00770545	1	0	0	0	0	0	0	1	0	0	0	0	0	0	0.031057	0.026121	0.031194	0.905802	0.005827
1348	Philadelphia, PA, USA	2	3	A-D	0.10365	0.0409226	-0.00104695	-0.0111073	-0.00479054	1	0	0	0	1	0	0	0	0	0	0	0	1	0	NA	NA	NA	NA	NA
1350	Philadelphia, PA, USA	1	3	A-D	0.092086	0.0404115	-0.00337562	-0.0167929	-0.00754097	1	0	1	0	0	1	0	0	0	0	0	0	1	0	0.009078	0.000848	0.005073	0.160747	0.824253
1352	Philadelphia, PA, USA	1	5	A-D	-0.00343629	0.00317481	0.0105879	0.0291181	0.0186662	0	0	0	0	0	0	0	0	0	0	0	0	0	0	0.002638	0.028419	0.122468	0.820407	0.026069
1353	Philadelphia, PA, USA	2	5	A-D	-0.0106105	0.00251509	0.000518589	-0.00977038	-0.0128147	0	0	0	0	0	0	0	0	0	0	0	0	0	0	0.036601	0.036842	0.006788	0.919759	1.00E-05
1354	Philadelphia, PA, USA	1	5	A-D	-0.00885719	0.00428649	-0.00280096	-0.00881641	-0.0150687	1	0	0	0	0	0	0	0	0	1	0	0	0	1	0.031493	0.037067	0.000814	0.91366	0.016966
1355	Philadelphia, PA, USA	2	5	A-D	-0.00899225	0.00383007	0.000473969	-0.00478647	-0.00766538	1	0	0	0	0	0	0	0	0	1	0	0	0	1	0.026862	0.029164	0.024957	0.911043	0.007974
1356	Philadelphia, PA, USA	2	5	A-B	-0.0088293	0.00139353	-0.00299138	-0.0121993	-0.0141779	1	0	1	0	0	0	0	0	0	0	1	0	1	0	0.047666	0.022869	0.016777	0.91159	0.001099
1357	Philadelphia, PA, USA	1	3	A-D	0.0830743	0.0313958	-0.00321874	-0.0112749	-0.00881475	1	0	1	0	0	0	0	0	0	0	1	0	1	0	0.016605	0.014302	1.00E-05	0.199994	0.769089
1358	Philadelphia, PA, USA	1	5	A-D	-0.00834367	0.00428478	-0.00229239	-0.00251828	-0.00250982	1	0	1	0	0	0	0	0	0	0	1	0	1	0	0.035616	0.024442	0.024901	0.900908	0.014133
1359	Philadelphia, PA, USA	1	5	A-D	-0.00888228	0.00475777	0.00155876	-0.00891459	-0.00947303	0	0	0	0	0	0	0	0	0	0	0	0	0	0	0.044103	0.018725	0.026537	0.904717	0.005918
1360	Philadelphia, PA, USA	1	2	A-D	0.0369646	-0.10539	0.00556805	0.0677587	-0.0898387	0	0	0	0	0	0	0	0	0	0	0	0	0	0	NA	NA	NA	NA	NA
1361	Philadelphia, PA, USA	2	5	A-D	-0.0087474	0.0046355	4.51E-05	-0.00214739	-0.00490351	0	0	0	0	0	0	0	0	0	0	0	0	0	0	0.028036	0.024104	0.033757	0.905633	0.00847
1362	Philadelphia, PA, USA	1	5	A-D	-0.0100008	0.00339095	2.48E-05	-0.0129772	-0.0132148	1	0	1	0	0	0	0	0	0	0	1	0	1	0	0.045792	0.025665	0.005181	0.923352	1.00E-05
1363	Philadelphia, PA, USA	1	6	A-D	0.02178	-0.0854682	-0.00910838	-0.0521336	0.0542062	1	1	0	0	0	0	0	0	0	0	0	0	1	0	0.642661	0.03937	0.018	0.263528	0.036442
1364	Philadelphia, PA, USA	1	5	A-D	-0.00146517	0.00501803	0.0126946	0.0399716	0.0309597	1	0	1	0	0	0	0	0	0	0	1	0	1	0	1.00E-05	0.008858	0.154138	0.800025	0.036969
1372	Philadelphia, PA, USA	2	5	A-D	-0.00755956	0.00415719	0.00331666	0.00226436	-0.000256939	0	0	0	0	0	0	0	0	0	0	0	0	0	0	0.023842	0.020803	0.060371	0.882085	0.012899
1373	Philadelphia, PA, USA	2	2	A-D	0.0371861	-0.101763	0.00578682	0.0732555	-0.100956	1	1	0	0	0	0	0	0	0	0	0	0	1	0	NA	NA	NA	NA	NA
1374	Philadelphia, PA, USA	1	5	A-D	-0.0100072	0.00426503	0.00137593	-0.0143639	-0.0179135	1	0	0	0	0	0	1	0	0	0	0	0	1	0	0.026661	0.036753	0.010272	0.922182	0.004132
1379	Philadelphia, PA, USA	1	5	A-D	-0.00986513	0.00413736	-0.00135111	-0.00725846	-0.00689478	0	0	0	0	0	0	0	0	0	0	0	0	0	0	0.04473	0.013993	0.016345	0.916857	0.008075
1380	Philadelphia, PA, USA	2	5	A-D	-0.00454181	0.00414968	0.00663222	0.0125418	0.00880018	1	0	0	0	0	0	0	0	0	0	0	0	0	0	0.018019	0.019074	0.085707	0.843477	0.033722
1381	Philadelphia, PA, USA	2	5	A-D	-0.00903951	0.00415334	-0.00363375	-0.00456348	-0.00429111	0	0	0	0	0	0	0	0	0	0	0	0	0	0	0.04145	0.02521	0.009695	0.913472	0.010173
1382	Philadelphia, PA, USA	2	6	A-D	0.0612394	0.0250725	-0.000685266	-0.00140765	-0.00140934	0	0	0	0	0	0	0	0	0	0	0	0	0	0	0.007733	0.021933	0.039973	0.347671	0.58269
1383	Philadelphia, PA, USA	2	5	A-D	-0.00940015	0.00364556	-0.000535091	-0.00644174	-0.00678603	0	0	0	0	0	0	0	0	0	0	0	0	0	0	0.039543	0.019822	0.028836	0.906876	0.004924
1384	Philadelphia, PA, USA	1	5	A-D	-0.0103938	0.00193098	-0.000834585	-0.0121049	-0.0121356	0	0	0	0	0	0	0	0	0	0	0	0	0	0	0.040609	0.025542	0.022161	0.91063	0.001057
1385	Philadelphia, PA, USA	2	3	A-D	0.0955172	0.0394516	-0.00305732	-0.0130022	-0.00500073	1	0	1	0	0	0	0	0	0	0	1	0	1	0	0.011256	0.00674	1.00E-05	0.115382	0.866612
1386	Philadelphia, PA, USA	1	3	A-D	0.0932533	0.0391827	-0.00173111	-0.0116095	-0.00523419	0	0	0	0	0	0	0	0	0	0	0	0	0	0	0.01352	0.000594	0.005787	0.128133	0.851966
1387	Philadelphia, PA, USA	2	5	A-D	-0.00889534	0.00373269	-0.00129397	-0.0110944	-0.0120015	1	0	1	0	0	0	0	0	0	0	0	0	1	0	0.035119	0.018808	0.016102	0.919899	0.010072
1388	Philadelphia, PA, USA	1	5	A-D	NA	NA	NA	NA	NA	1	0	0	0	0	0	1	0	0	0	0	0	1	0	NA	NA	NA	NA	NA
1389	Philadelphia, PA, USA	2	5	A-D	-0.00838443	0.00501445	-0.00196135	-0.00640818	-0.00834479	1	0	0	0	0	0	0	0	0	1	0	0	0	1	0.03102	0.018797	0.032861	0.906492	0.010831
1390	Philadelphia, PA, USA	2	2	A-D	0.0375056	-0.1062	0.00435762	0.0691569	-0.0890168	1	1	0	0	0	0	0	0	0	0	0	0	1	0	NA	NA	NA	NA	NA
1391	Philadelphia, PA, USA	1	5	A-D	-0.00974724	0.00496611	-0.000918232	-0.00456748	-0.00842678	1	0	0	0	1	0	0	0	0	0	0	0	1	0	0.029891	0.02462	0.029371	0.907952	0.008166
1392	Philadelphia, PA, USA	2	5	A-D	-0.00908803	0.000956216	-0.00380283	-0.00919796	-0.00727729	1	0	0	0	0	0	0	1	0	0	0	0	0	0	0.052816	0.019124	0.027262	0.900788	1.00E-05
1393	Philadelphia, PA, USA	2	5	A-D	-0.00984202	0.00470347	0.0011808	-0.0134022	-0.0089015	1	0	0	0	0	0	0	0	1	0	0	0	0	1	0.046072	0.010487	0.022191	0.914457	0.006793
1394	Philadelphia, PA, USA	1	5	A-D	-0.00871981	0.00374573	0.000959404	-0.00725792	-0.00671311	0	0	0	0	0	0	0	0	0	0	0	0	0	0	0.038165	0.018439	0.037906	0.896962	0.008527
1398	Philadelphia, PA, USA	2	5	A-D	-0.00910298	0.00492697	-0.000346976	-0.00216074	-0.000859602	0	0	0	0	0	0	0	0	0	0	0	0	0	0	0.029096	0.015913	0.038946	0.905874	0.010171
1399	Philadelphia, PA, USA	2	5	A-D	-0.00997048	0.00417936	0.00179836	-0.00783392	-0.00444544	1	0	0	0	0	0	1	0	0	0	0	0	1	0	0.038632	0.004877	0.037861	0.912473	0.006158
1406	Philadelphia, PA, USA	2	5	A-D	NA	NA	NA	NA	NA	1	0	0	0	0	1	0	0	0	0	0	0	1	0	NA	NA	NA	NA	NA
1407	Philadelphia, PA, USA	1	3	A-D	0.0944031	0.0380754	-0.00337934	-0.00965076	-0.00398956	0	0	0	0	0	0	0	0	0	0	0	0	0	0	0.011331	0.009341	1.00E-05	0.10642	0.872898
1409	Philadelphia, PA, USA	1	5	A-D	-0.00911712	0.0027857	-0.000185304	-0.00617398	-0.00393624	1	1	1	0	0	0	0	0	0	0	0	0	1	0	0.046254	0.018154	0.014081	0.914045	0.007465
1410	Philadelphia, PA, USA	1	3	A-D	0.0843317	0.0337361	-0.00274089	-0.0114365	-0.00664791	0	0	0	0	0	0	0	0	0	0	0	0	0	0	0.015708	0.00288	1.00E-05	0.193531	0.787871
1411	Philadelphia, PA, USA	2	3	A-D	0.0916806	0.0347532	-0.00234026	-0.0127602	-0.00402444	1	0	1	0	0	0	0	0	0	0	1	0	1	0	0.023339	0.003195	1.00E-05	0.132114	0.841342
1412	Philadelphia, PA, USA	1	5	A-D	-0.0102363	0.00494037	-0.00379133	-0.0129287	-0.0128614	1	0	1	0	0	0	0	0	0	0	1	0	1	0	0.043226	0.015829	0.007986	0.92912	0.003838
1416	Philadelphia, PA, USA	1	5	A-D	-0.00749843	0.00309314	0.00297735	0.00299421	-7.98e-05	0	0	0	0	0	0	0	0	0	0	0	0	0	0	0.030891	0.01655	0.055389	0.885438	0.011732
1417	Philadelphia, PA, USA	1	5	A-D	-0.00869602	0.00258904	-0.000462464	-0.000368739	-0.0020693	0	0	0	0	0	0	0	0	0	0	0	0	0	0	0.030769	0.032728	0.028614	0.900485	0.007404
1420	Philadelphia, PA, USA	1	5	A-D	-0.00930327	0.0055478	0.00169173	-0.00471242	-0.00131458	1	0	0	0	0	0	1	0	0	0	0	0	1	0	0.029149	0.022785	0.021995	0.91519	0.01088
1421	Philadelphia, PA, USA	1	5	A-D	-0.00557961	0.00587283	0.00403065	0.0118216	0.00783924	0	0	0	0	0	0	0	0	0	0	0	0	0	0	0.015477	0.014986	0.088119	0.859661	0.021758
1422	Philadelphia, PA, USA	2	5	A-D	-0.00951016	0.00381734	0.000878966	-0.0106307	-0.0112753	0	0	0	0	0	0	0	0	0	0	0	0	0	0	0.03483	0.029359	1.00E-05	0.928068	0.007733
1423	Philadelphia, PA, USA	1	3	A-D	0.0883605	0.0342933	-0.00385512	-0.0114959	-0.00571037	1	0	0	0	0	0	1	0	0	0	0	0	1	0	0.013762	0.006652	1.00E-05	0.15721	0.822366
1424	Philadelphia, PA, USA	1	5	A-D	-0.00751313	0.00468151	0.00389605	0.00163069	0.00223314	1	0	1	0	0	0	0	0	0	0	1	0	1	0	0.030047	0.018585	0.060276	0.877296	0.013796
1425	Philadelphia, PA, USA	2	5	A-D	-0.00780284	0.00322992	0.00387825	0.012139	0.00902557	1	0	1	0	0	0	0	0	0	0	0	0	1	0	0.032353	0.018784	0.066177	0.867627	0.015059
1426	Philadelphia, PA, USA	1	5	A-D	-0.00819688	0.00332462	-0.000894702	-0.00620673	-0.00967373	1	0	0	0	0	1	0	0	0	0	0	0	1	0	0.033321	0.028861	0.022015	0.911391	0.004412
1427	Philadelphia, PA, USA	1	5	A-D	-0.00151501	0.00564707	0.0157974	0.0461298	0.0407313	1	0	1	0	0	0	0	0	0	0	1	0	1	0	1.00E-05	1.00E-05	0.155758	0.797587	0.046635
1428	Philadelphia, PA, USA	2	3	A-D	0.0876207	0.0362836	-0.00146815	-0.0176618	-0.00792153	1	0	1	0	0	0	0	0	0	0	1	0	1	0	0.017985	0.003237	0.010246	0.179376	0.789155
1429	Philadelphia, PA, USA	1	6	A-B	0.0571536	0.025988	-7.66e-05	-0.00970534	-0.00367116	1	1	0	0	0	0	0	0	0	0	0	0	1	0	0.024454	0.006291	0.023802	0.393263	0.55219
1430	Philadelphia, PA, USA	2	5	A-D	-0.00825377	0.00295685	0.00206134	-0.00124275	-0.00351975	1	0	0	0	1	0	0	0	0	0	0	0	1	0	0.036469	0.021736	0.03298	0.900106	0.008709
1431	Philadelphia, PA, USA	1	5	A-D	NA	NA	NA	NA	NA	1	0	1	0	0	0	1	0	0	0	0	0	1	0	NA	NA	NA	NA	NA
1432	Philadelphia, PA, USA	1	6	A-D	0.0435534	0.0145334	1.42E-05	-0.00904493	0.00549564	1	0	0	0	0	0	1	0	0	0	0	0	1	0	0.060532	0.019049	0.006871	0.483148	0.4304
1433	Philadelphia, PA, USA	1	5	A-D	-0.00857367	0.00473016	-0.00215723	-0.0166195	-0.010588	1	0	0	0	1	0	0	0	0	0	0	0	1	0	0.053099	0.014984	0.006046	0.91281	0.013061
1434	Philadelphia, PA, USA	1	5	A-D	-0.00896789	0.00374249	0.000708853	-0.000814848	-0.00155674	1	0	1	0	0	0	1	0	0	0	0	0	1	0	0.036577	0.033004	0.01739	0.903878	0.00915
1435	Philadelphia, PA, USA	1	5	A-D	-0.0096549	0.00319447	-0.00177983	-0.00752768	-0.00878519	1	0	0	0	1	0	0	0	0	0	0	0	1	0	0.035498	0.032204	0.009013	0.923274	1.00E-05
1436	Philadelphia, PA, USA	2	5	A-B	-0.0032287	0.00506931	0.00685606	0.0344412	0.0249193	1	0	1	0	0	0	0	0	0	0	1	0	1	0	1.00E-05	0.014177	0.142754	0.810943	0.032116
1437	Philadelphia, PA, USA	1	5	A-D	-0.00900721	0.00539458	0.00301355	-0.000451148	0.000484955	1	0	1	0	0	0	0	0	0	0	1	0	1	0	0.031478	0.008652	0.042325	0.907076	0.010469
1439	Philadelphia, PA, USA	2	5	A-D	NA	NA	NA	NA	NA	0	0	0	0	0	0	0	0	0	0	0	0	0	0	NA	NA	NA	NA	NA
1440	TelAviv, IL	1	5	A-D	0.00195538	0.00877046	0.0123453	0.0434458	0.0372737	1	0	0	0	0	0	0	0	0	1	0	0	0	1	1.00E-05	1.00E-05	0.151364	0.768462	0.080154
1441	TelAviv, IL	1	5	A-D	-0.00231908	0.00345977	0.0134885	0.0419467	0.0336532	0	0	0	0	0	0	0	0	0	0	0	0	0	0	0.005618	0.006989	0.16171	0.789502	0.036181
1442	TelAviv, IL	2	5	A-D	0.00156658	0.00413759	0.0167153	0.0449685	0.0371015	0	0	0	0	0	0	0	0	0	0	0	0	0	0	1.00E-05	1.00E-05	0.207775	0.740564	0.051642
1443	TelAviv, IL	1	5	A-D	-8.3e-05	0.00240292	0.0133657	0.0485646	0.0376744	1	0	0	0	0	0	1	0	0	0	0	0	1	0	1.00E-05	1.00E-05	0.210641	0.745746	0.043593
1444	TelAviv, IL	2	5	A-D	-0.00261575	0.00232232	0.0138566	0.0400456	0.0320046	0	0	0	0	0	0	0	0	0	0	0	0	0	0	0.009314	0.009387	0.159821	0.792762	0.028716
1445	TelAviv, IL	1	5	A-C	0.00102604	0.00424031	0.0132744	0.0457686	0.0371726	0	0	0	0	0	0	0	0	0	0	0	0	0	0	1.00E-05	1.00E-05	0.196575	0.747022	0.056383
1446	TelAviv, IL	2	5	A-D	0.00173658	0.00412892	0.013015	0.0513608	0.0378615	1	0	0	0	0	0	0	1	0	0	0	0	0	0	1.00E-05	1.00E-05	0.223902	0.721126	0.054953
1447	TelAviv, IL	1	5	A-D	-0.00226461	0.0063987	0.00949315	0.0361334	0.0338394	1	0	0	0	0	0	0	0	0	1	0	0	0	1	0.003527	1.00E-05	0.171301	0.787936	0.037226
1448	TelAviv, IL	1	6	A-D	0.0134196	0.0077462	0.0131856	0.0460923	0.040683	1	0	0	0	0	1	0	0	0	0	0	0	1	0	1.00E-05	1.00E-05	0.179417	0.656111	0.164451
1449	TelAviv, IL	1	5	A-D	-0.000694036	0.00403952	0.0119715	0.0436377	0.0368579	0	0	0	0	0	0	0	0	0	0	0	0	0	0	0.001504	0.006679	0.165685	0.775806	0.050325
1450	TelAviv, IL	2	5	A-D	0.00157495	0.00495037	0.0134423	0.045433	0.0374791	1	0	0	0	0	0	0	1	0	0	0	0	0	0	1.00E-05	1.00E-05	0.193349	0.748723	0.057909
1451	TelAviv, IL	1	5	A-D	0.00261411	0.00823222	0.0124621	0.0440114	0.0342616	1	0	0	0	0	0	0	1	0	0	0	0	0	0	1.00E-05	1.00E-05	0.156157	0.767607	0.076216
1452	TelAviv, IL	1	NA	A-D	NA	NA	NA	NA	NA	1	0	1	0	0	0	0	0	0	0	1	0	1	0	NA	NA	NA	NA	NA
1453	TelAviv, IL	2	5	A-D	0.00194736	0.00591849	0.0145834	0.0435103	0.0380252	1	0	0	0	0	0	1	0	0	0	0	0	1	0	1.00E-05	1.00E-05	0.166379	0.762463	0.071138
1454	TelAviv, IL	2	5	A-D	0.00165182	0.00110202	0.0160785	0.0483197	0.0342028	0	0	0	0	0	0	0	0	0	0	0	0	0	0	1.00E-05	1.00E-05	0.285679	0.680151	0.03415
1455	TelAviv, IL	1	NA	A-D	NA	NA	NA	NA	NA	0	0	0	0	0	0	0	0	0	0	0	0	0	0	NA	NA	NA	NA	NA
1456	TelAviv, IL	1	5	A-D	0.00228603	0.00766025	0.0110138	0.0416629	0.0365242	0	0	0	0	0	0	0	0	0	0	0	0	0	0	1.00E-05	0.009181	0.129405	0.781476	0.079928
1457	TelAviv, IL	1	NA	A-D	0.000692901	0.00484062	0.0132739	0.0453929	0.040803	0	0	0	0	0	0	0	0	0	0	0	0	0	0	1.00E-05	1.00E-05	0.196779	0.751513	0.051688
1458	TelAviv, IL	2	NA	A-D	0.0019787	0.00601589	0.0135503	0.0413546	0.036717	1	0	0	0	1	0	0	0	0	0	0	0	1	0	1.00E-05	1.00E-05	0.16106	0.766175	0.072745
1459	TelAviv, IL	1	NA	A-D	0.00729183	0.00458934	0.013109	0.046983	0.036796	1	0	0	0	0	0	0	0	0	1	0	0	0	1	0.002242	1.00E-05	0.210075	0.683856	0.103816
1460	TelAviv, IL	1	5	A-D	-0.00162309	0.000293986	0.00775213	0.0393621	0.0264961	1	0	0	0	1	0	0	0	0	0	0	0	1	0	0.00322	1.00E-05	0.262182	0.713047	0.021542
1461	TelAviv, IL	2	5	A-D	-0.000276635	0.00645269	0.0145331	0.0399906	0.0360071	1	0	0	0	0	0	0	0	0	1	0	0	0	1	1.00E-05	1.00E-05	0.165405	0.778772	0.055803
1462	TelAviv, IL	1	5	A-D	0.000119878	0.00541086	0.0117415	0.0427199	0.03702	0	0	0	0	0	0	0	0	0	0	0	0	0	0	1.00E-05	0.006724	0.153104	0.782157	0.058006
1463	TelAviv, IL	1	5	A-D	-0.00250213	0.00385555	0.0173877	0.0448976	0.0396682	1	0	0	0	0	0	0	0	0	1	0	0	0	1	1.00E-05	0.011039	0.168727	0.784119	0.036105
1464	TelAviv, IL	2	5	A-D	0.00210583	0.00462228	0.0148447	0.0489573	0.0367582	0	0	0	0	0	0	0	0	0	0	0	0	0	0	1.00E-05	1.00E-05	0.224768	0.719048	0.056164
1465	TelAviv, IL	1	5	A-D	0.000498409	0.00634769	0.0124592	0.0461991	0.0372773	0	0	0	0	0	0	0	0	0	0	0	0	0	0	1.00E-05	1.00E-05	0.201695	0.743275	0.05501
1466	TelAviv, IL	1	NA	A-D	NA	NA	NA	NA	NA	1	1	0	0	0	0	0	0	0	0	0	0	1	0	NA	NA	NA	NA	NA
1467	TelAviv, IL	1	NA	A-D	0.000657564	0.0061168	0.0125815	0.039248	0.0335016	1	0	0	0	1	0	0	0	0	0	0	0	1	0	1.00E-05	1.00E-05	0.16949	0.769963	0.060527
1468	TelAviv, IL	1	NA	A-D	NA	NA	NA	NA	NA	1	0	1	0	0	0	0	0	0	0	1	0	1	0	NA	NA	NA	NA	NA
1470	TelAviv, IL	2	NA	A-D	0.0014111	0.00782983	0.0186272	0.0582993	0.0540315	1	0	0	0	0	0	0	1	0	0	0	0	0	0	1.00E-05	1.00E-05	0.177911	0.755346	0.066723
1471	TelAviv, IL	1	5	A-C	0.00117994	0.00723188	0.0129369	0.0443763	0.0384205	1	0	0	1	0	0	0	0	0	0	0	0	0	1	1.00E-05	1.00E-05	0.155735	0.775409	0.068836
1472	TelAviv, IL	1	5	A-D	-0.00249788	0.00397592	0.0109236	0.0431643	0.036739	0	0	0	0	0	0	0	0	0	0	0	0	0	0	0.009597	0.002564	0.168173	0.78441	0.035256
1473	TelAviv, IL	2	5	A-B	0.00321259	0.0045097	0.0166777	0.0511153	0.0441377	0	0	0	0	0	0	0	0	0	0	0	0	0	0	1.00E-05	1.00E-05	0.227648	0.709929	0.062403
1474	TelAviv, IL	1	5	A-D	-0.00334536	0.00377296	0.0153292	0.0396109	0.0309015	0	0	0	0	0	0	0	0	0	0	0	0	0	0	1.00E-05	0.012604	0.142551	0.807233	0.037603
1475	TelAviv, IL	2	5	A-D	0.000111811	0.00545478	0.0128357	0.0429154	0.0357501	0	0	0	0	0	0	0	0	0	0	0	0	0	0	1.00E-05	0.002153	0.168797	0.772494	0.056546
1476	TelAviv, IL	2	5	A-D	-0.00075596	0.0038145	0.0126613	0.0424615	0.0333806	1	0	0	0	0	0	1	0	0	0	0	0	1	0	0.004177	0.007638	0.161633	0.784124	0.042427
1477	TelAviv, IL	1	5	A-D	0.00240684	-0.00162221	0.0119889	0.0428942	0.025939	1	0	0	0	0	0	0	0	0	1	0	0	0	1	0.00463	1.00E-05	0.283489	0.671612	0.040259
1478	TelAviv, IL	1	NA	A-D	0.00164614	0.00399333	0.0137753	0.0468409	0.038455	1	0	0	0	1	0	0	0	0	0	0	0	1	0	1.00E-05	1.00E-05	0.214184	0.726034	0.059762
1479	TelAviv, IL	1	5	A-D	0.000141009	0.00347629	0.0116965	0.0447986	0.0398461	1	0	1	0	0	0	0	0	0	0	1	0	1	0	0.006289	1.00E-05	0.193875	0.757146	0.04268
1480	TelAviv, IL	1	5	A-D	-0.00130583	0.00641117	0.0124821	0.0422383	0.0382736	1	0	0	0	0	0	0	1	0	0	0	0	0	0	0.003269	0.00666	0.133749	0.802863	0.053458
1481	TelAviv, IL	1	6	A-D	0.00966281	0.00409193	0.0134934	0.0463469	0.0407101	1	1	0	0	0	0	0	0	0	0	0	0	1	0	1.00E-05	1.00E-05	0.219788	0.659912	0.120279
1482	TelAviv, IL	1	NA	A-C	0.00835789	0.00533324	0.0120648	0.0452503	0.0337694	0	0	0	0	0	0	0	0	0	0	0	0	0	0	1.00E-05	1.00E-05	0.201364	0.689162	0.109455
1483	TelAviv, IL	1	5	A-C	NA	NA	NA	NA	NA	0	0	0	0	0	0	0	0	0	0	0	0	0	0	NA	NA	NA	NA	NA
1484	TelAviv, IL	1	NA	A-C	NA	NA	NA	NA	NA	0	0	0	0	0	0	0	0	0	0	0	0	0	0	NA	NA	NA	NA	NA
1485	TelAviv, IL	1	5	A-D	NA	NA	NA	NA	NA	1	0	1	0	0	0	0	0	0	0	1	0	1	0	NA	NA	NA	NA	NA
1486	TelAviv, IL	2	5	A-D	NA	NA	NA	NA	NA	1	0	0	0	0	0	1	0	0	0	0	0	1	0	NA	NA	NA	NA	NA
1487	TelAviv, IL	1	5	A-D	NA	NA	NA	NA	NA	0	0	0	0	0	0	0	0	0	0	0	0	0	0	NA	NA	NA	NA	NA
1488	TelAviv, IL	1	NA	A-D	NA	NA	NA	NA	NA	0	0	0	0	0	0	0	0	0	0	0	0	0	0	NA	NA	NA	NA	NA
1489	TelAviv, IL	2	5	A-D	NA	NA	NA	NA	NA	1	0	0	0	0	1	0	0	0	0	0	0	1	0	NA	NA	NA	NA	NA
1490	TelAviv, IL	1	NA	A-D	NA	NA	NA	NA	NA	1	0	0	0	0	0	1	0	0	0	0	0	1	0	NA	NA	NA	NA	NA
1491	TelAviv, IL	1	NA	A-B	0.00671295	0.00447173	0.0163534	0.0478648	0.040526	1	0	1	0	0	0	0	0	0	0	1	0	1	0	1.00E-05	1.00E-05	0.217885	0.681695	0.1004
1492	TelAviv, IL	1	5	A-D	-0.00131861	0.0053058	0.0130132	0.0408089	0.033234	1	0	0	0	0	0	1	0	0	0	0	0	1	0	1.00E-05	0.006532	0.157272	0.794117	0.042069
1493	TelAviv, IL	1	5	A-D	0.000965742	0.00618318	0.0120732	0.0408678	0.0342644	1	0	0	0	0	0	0	1	0	0	0	0	0	0	1.00E-05	0.010735	0.150363	0.779997	0.058895
1494	TelAviv, IL	2	5	A-D	0.00178999	0.00393981	0.0142087	0.051093	0.0409375	0	0	0	0	0	0	0	0	0	0	0	0	0	0	1.00E-05	1.00E-05	0.211802	0.731505	0.056673
1495	TelAviv, IL	1	5	A-D	0.00367265	0.00517061	0.0144831	0.0574985	0.0442131	0	0	0	0	0	0	0	0	0	0	0	0	0	0	1.00E-05	1.00E-05	0.213119	0.716444	0.070417
1496	TelAviv, IL	1	5	A-B	-0.00283953	0.00518431	0.0127511	0.0436874	0.0333491	1	1	0	0	0	0	0	0	0	0	0	1	0	0	1.00E-05	0.017381	0.141537	0.803217	0.037855
1497	TelAviv, IL	2	5	A-D	0.000668677	0.00427098	0.015987	0.0441909	0.0374236	1	0	0	0	0	0	1	0	0	0	0	0	1	0	1.00E-05	1.00E-05	0.211579	0.735018	0.053383
1498	TelAviv, IL	1	5	A-D	-0.000527322	0.00357792	0.0145848	0.0465673	0.0352501	1	0	0	0	0	0	0	0	0	1	0	0	0	1	0.00051	1.00E-05	0.207137	0.751165	0.041179
1499	TelAviv, IL	2	6	A-D	0.00648549	0.00574387	0.0161315	0.0579396	0.0487374	1	0	0	0	0	0	0	1	0	0	0	0	0	0	1.00E-05	1.00E-05	0.215219	0.688013	0.096748
1500	TelAviv, IL	2	6	A-D	0.00804664	0.00237196	0.0126429	0.0433826	0.0333377	1	0	0	0	0	0	1	0	0	0	0	0	1	0	0.000304	0.00171	0.238652	0.663666	0.095668
1501	TelAviv, IL	1	5	A-D	-0.000551113	0.00376453	0.012654	0.0440791	0.0339408	1	0	0	0	0	0	0	1	0	0	0	0	0	0	0.000767	0.012364	0.153549	0.787605	0.045715
1502	TelAviv, IL	2	5	A-B	-0.000228724	0.00731109	0.0129984	0.0411559	0.0330462	1	0	1	0	0	0	0	0	0	0	1	0	1	0	1.00E-05	1.00E-05	0.14827	0.7912	0.06051
1503	TelAviv, IL	1	5	A-D	NA	NA	NA	NA	NA	1	0	0	0	0	0	1	0	0	0	0	0	1	0	NA	NA	NA	NA	NA
1504	TelAviv, IL	1	5	A-D	0.00160343	0.00416025	0.0118756	0.0468527	0.0403144	1	0	0	1	0	0	0	0	0	0	0	0	0	1	0.001747	1.00E-05	0.185191	0.748787	0.064265
1505	TelAviv, IL	2	5	A-D	0.00182382	-0.00321448	0.0121658	0.0481045	0.0258431	1	0	0	0	0	0	1	0	0	0	0	0	1	0	0.00071	0.025102	0.281063	0.659354	0.033771
1506	TelAviv, IL	2	5	A-D	-0.00219751	0.0051059	0.0117343	0.0394006	0.0304858	1	1	0	0	0	0	0	0	0	0	0	1	0	0	1.00E-05	0.010987	0.146343	0.799348	0.043312
1507	TelAviv, IL	2	5	A-D	-0.00107136	0.00539304	0.0146989	0.0454454	0.0370541	1	0	1	0	0	0	0	0	0	0	1	0	1	0	1.00E-05	0.005986	0.159279	0.784523	0.050201
1508	TelAviv, IL	1	NA	A-D	0.00100006	0.0027445	0.0132891	0.0497115	0.0415191	0	0	0	0	0	0	0	0	0	0	0	0	0	0	1.00E-05	1.00E-05	0.220302	0.731941	0.047737
1509	TelAviv, IL	1	NA	A-D	-0.000615576	0.00520648	0.0122387	0.0473752	0.039122	1	0	0	0	0	0	0	1	0	0	0	0	0	0	1.00E-05	1.00E-05	0.185029	0.764549	0.050402
1510	TelAviv, IL	1	5	A-D	0.00474351	0.00477084	0.0142862	0.0519158	0.0431112	1	0	0	0	0	0	1	0	0	0	0	0	1	0	1.00E-05	1.00E-05	0.200221	0.71424	0.085518
1512	TelAviv, IL	1	5	A-D	0.000213163	0.00661334	0.0106424	0.0385349	0.0357419	0	0	0	0	0	0	0	0	0	0	0	0	0	0	0.002568	1.00E-05	0.148842	0.787458	0.061122
1513	TelAviv, IL	2	5	A-D	-0.00211826	0.00467624	0.0121931	0.0402048	0.0336928	1	0	0	0	0	0	1	0	0	0	0	0	1	0	0.006968	0.003925	0.157928	0.790138	0.04104
1514	TelAviv, IL	1	5	A-D	-0.00493365	0.00615605	0.00321282	0.0138429	0.0138345	1	0	0	0	0	0	0	0	0	1	0	0	0	1	0.020299	0.01419	0.08123	0.85434	0.029941
1515	TelAviv, IL	1	5	A-D	-0.00265338	0.00404683	0.013235	0.0420496	0.0369421	0	0	0	0	0	0	0	0	0	0	0	0	0	0	0.001644	0.008048	0.148889	0.805246	0.036174
1517	TelAviv, IL	2	5	A-D	-0.00331493	0.00494803	0.0119138	0.034646	0.0287994	1	0	0	0	1	0	0	0	0	0	0	0	1	0	0.006168	0.018955	0.12264	0.823321	0.028917
1520	Rome, IT	2	6	A-D	0.0103521	0.00918024	0.00837084	0.0235496	0.0228511	0	0	0	0	0	0	0	0	0	0	0	0	0	0	0.006696	0.003642	0.10278	0.727227	0.159655
1521	Rome, IT	2	5	A-D	-0.00429755	0.00162348	0.00445853	0.0202506	0.0126435	1	0	0	0	0	0	1	0	0	0	0	0	1	0	0.016533	0.001097	0.17491	0.788283	0.019177
1522	Rome, IT	1	NA	A-D	0.0171948	0.0111764	0.0112999	0.0329382	0.0311159	1	0	1	0	0	0	0	0	0	0	1	0	1	0	0.00016	0.017362	0.082948	0.682844	0.216687
1523	Rome, IT	1	5	A-D	-0.00533163	0.0058057	0.00525535	0.0142191	0.0111984	0	0	0	0	0	0	0	0	0	0	0	0	0	0	0.010116	0.024656	0.056543	0.880826	0.027859
1524	Rome, IT	2	NA	A-D	-0.00736004	0.00464616	0.00633563	0.00365689	0.00321217	1	0	0	0	0	0	1	0	0	0	0	0	1	0	0.029178	0.025351	0.024806	0.903929	0.016736
1525	Rome, IT	1	NA	A-D	-0.00869273	0.0053117	8.31E-05	-0.0029425	-0.00536356	0	0	0	0	0	0	0	0	0	0	0	0	0	0	0.032155	0.014446	0.038948	0.906308	0.008143
1526	Santiago, CL	1	6	A-D	NA	NA	NA	NA	NA	1	0	0	0	0	0	0	0	1	0	0	0	0	1	NA	NA	NA	NA	NA
1527	Santiago, CL	2	6	A-C	0.0101337	-0.0520656	-0.00365044	-0.0314865	0.0424853	1	0	1	0	0	0	0	0	0	0	1	0	1	0	0.423766	0.009154	0.032448	0.506383	0.028249
1528	Santiago, CL	1	6	A-D	0.00894347	-0.0503203	-0.00203292	-0.0308063	0.0370571	1	0	0	1	0	0	0	0	0	0	0	0	0	1	0.411052	0.015392	0.022963	0.532448	0.018146
1529	Santiago, CL	1	NA	A-D	NA	NA	NA	NA	NA	0	0	0	0	0	0	0	0	0	0	0	0	0	0	NA	NA	NA	NA	NA
1530	Santiago, CL	1	6	A-B	NA	NA	NA	NA	NA	0	0	0	0	0	0	0	0	0	0	0	0	0	0	NA	NA	NA	NA	NA
1531	Santiago, CL	2	6	A-B	NA	NA	NA	NA	NA	0	0	0	0	0	0	0	0	0	0	0	0	0	0	NA	NA	NA	NA	NA
1532	Santiago, CL	1	6	A-B	0.0135844	-0.0612957	-0.00475112	-0.0368592	0.0478948	0	0	0	0	0	0	0	0	0	0	0	0	0	0	0.480121	0.032418	0.01416	0.438636	0.034665
1533	Santiago, CL	1	6	A-D	NA	NA	NA	NA	NA	0	0	0	0	0	0	0	0	0	0	0	0	0	0	NA	NA	NA	NA	NA
1534	Santiago, CL	1	6	A-D	0.00634334	-0.0426601	-0.0011162	-0.0291629	0.0371941	0	0	0	0	0	0	0	0	0	0	0	0	0	0	0.368549	0.003395	0.036363	0.571859	0.019833
1535	Santiago, CL	2	NA	A-D	0.0105565	-0.049931	-0.00295316	-0.0317422	0.041607	1	1	0	0	0	0	0	0	0	0	0	1	0	0	0.429502	1.00E-05	0.044487	0.496374	0.029628
1537	Santiago, CL	1	6	A-D	0.0152536	-0.0712063	-0.00575613	-0.0436501	0.0537124	1	1	1	0	0	0	0	0	0	0	0	0	1	0	0.561363	0.003298	0.022955	0.395812	0.016571
1538	Cardiff, UK	1	NA	A-D	-0.010922	0.00628643	-9.25e-05	-0.0105081	-0.00632496	1	0	1	0	0	0	0	0	0	0	1	0	1	0	0.033079	0.018813	0.009689	0.934746	0.003674
1539	Cardiff, UK	2	NA	A-D	0.000208808	-0.00833802	0.00263435	0.0108573	-0.00914518	1	0	0	0	1	0	0	0	0	0	0	0	1	0	0.031207	0.020795	0.292025	0.647383	0.00859
1540	Cardiff, UK	1	NA	A-D	-0.0101506	0.00160169	-0.00178723	-0.0136589	-0.0127552	1	0	0	0	0	0	1	0	0	0	0	0	1	0	0.05174	0.024091	0.018771	0.905389	1.00E-05
1541	Cardiff, UK	1	NA	A-D	-0.00925165	0.00220325	-0.00131766	-0.011932	-0.00898924	0	0	0	0	0	0	0	0	0	0	0	0	0	0	0.045594	0.015647	0.032342	0.906407	1.00E-05
1542	Cardiff, UK	1	NA	A-D	-0.00979881	0.00329028	-0.00263618	-0.0136736	-0.0167285	0	0	0	0	0	0	0	0	0	0	0	0	0	0	0.036119	0.026117	0.027192	0.910561	1.00E-05
1543	Cardiff, UK	1	NA	A-D	-0.00953014	0.00658471	-0.00171915	-0.0115852	-0.0146788	1	0	0	0	0	0	1	0	0	0	0	0	1	0	0.027561	0.022308	0.024041	0.921983	0.004107
1544	Cardiff, UK	1	5	A-D	-0.00935186	0.00456963	-0.00194527	-0.00601694	-0.00917436	1	0	0	0	0	0	1	0	0	0	0	0	1	0	0.035118	0.015292	0.02168	0.922022	0.005888
1545	Cardiff, UK	1	5	A-D	-0.00856276	0.00365024	-0.00079991	-0.00635203	-0.0123955	1	0	0	0	1	0	0	0	0	0	0	0	1	0	0.038619	0.025561	0.025504	0.901825	0.008491
1546	Cardiff, UK	1	5	A-D	-0.00989296	0.00484796	-0.00314207	-0.0114284	-0.0139879	0	0	0	0	0	0	0	0	0	0	0	0	0	0	0.028242	0.037012	1.00E-05	0.931145	0.003591
1547	Cardiff, UK	1	NA	A-D	-0.00936698	0.00515591	-0.00461684	-0.00836768	-0.00608191	0	0	0	0	0	0	0	0	0	0	0	0	0	0	0.037032	0.013245	0.021609	0.919092	0.009022
1548	Cardiff, UK	2	NA	A-D	-0.00961253	0.00516511	-0.00194602	-0.0112246	-0.0105702	0	0	0	0	0	0	0	0	0	0	0	0	0	0	0.040515	0.028458	0.00973	0.918401	0.002896
1549	Cardiff, UK	1	NA	A-D	-0.00118352	-0.0160289	0.0019499	-0.0162813	0.00984676	1	0	0	1	0	0	0	0	0	0	0	0	0	1	0.165169	0.035579	0.011469	0.766634	0.021149
1550	Cardiff, UK	1	NA	A-D	-0.0092226	0.00523089	3.63E-05	-0.0124936	-0.0110339	1	0	0	0	1	0	0	0	0	0	0	0	1	0	0.038131	0.021011	0.010551	0.923024	0.007283
1551	Cardiff, UK	2	NA	A-D	NA	NA	NA	NA	NA	0	0	0	0	0	0	0	0	0	0	0	0	0	0	NA	NA	NA	NA	NA
1552	Cardiff, UK	1	NA	A-D	-0.00912286	0.00553222	0.00232894	-0.0144635	-0.010406	0	0	0	0	0	0	0	0	0	0	0	0	0	0	0.037368	0.016178	0.011391	0.929659	0.005404
1553	Cardiff, UK	1	NA	A-D	-0.0103875	0.00441777	-0.00172044	-0.015661	-0.0138672	1	0	0	0	0	1	0	0	0	0	0	0	1	0	0.041616	0.024574	0.002829	0.930971	1.00E-05
1554	Cardiff, UK	2	5	A-C	-0.0110582	0.0065375	-0.00100663	-0.0123011	-0.0119025	1	0	0	0	1	0	0	0	0	0	0	0	1	0	0.031751	0.019792	0.015397	0.928976	0.004084
1556	Cardiff, UK	1	NA	A-D	-0.0101369	0.00317288	-0.00177218	-0.0113739	-0.0131435	0	0	0	0	0	0	0	0	0	0	0	0	0	0	0.032829	0.031204	1.00E-05	0.93569	0.000267
1557	Cardiff, UK	1	5	A-D	NA	NA	NA	NA	NA	1	0	0	0	0	1	0	0	0	0	0	0	1	0	NA	NA	NA	NA	NA
1558	Cardiff, UK	2	NA	A-D	NA	NA	NA	NA	NA	0	0	0	0	0	0	0	0	0	0	0	0	0	0	NA	NA	NA	NA	NA
1559	Cardiff, UK	1	NA	A-D	-0.00893711	0.00323185	-0.00227328	-0.00421319	-0.0108404	0	0	0	0	0	0	0	0	0	0	0	0	0	0	0.027016	0.02167	0.037473	0.912269	0.001572
1560	Cardiff, UK	2	NA	A-D	NA	NA	NA	NA	NA	1	0	0	0	0	1	0	0	0	0	0	0	1	0	NA	NA	NA	NA	NA
1561	Cardiff, UK	1	5	A-D	-0.00979339	0.00455003	-0.00102543	-0.0112154	-0.0136596	1	1	0	0	0	0	0	0	0	0	0	1	0	0	0.04055	0.027521	0.012167	0.919752	1.00E-05
1563	Cardiff, UK	1	NA	A-D	-0.00934264	0.00307296	-0.00448193	-0.0124611	-0.0108714	1	1	0	0	0	0	0	0	0	0	0	0	1	0	0.037652	0.036149	1.00E-05	0.922019	0.00417
1565	Cardiff, UK	2	5	A-D	-0.00943503	0.00487224	-0.000477893	-0.0102129	-0.0105287	0	0	0	0	0	0	0	0	0	0	0	0	0	0	0.029396	0.035315	1.00E-05	0.927649	0.00763
1567	Cardiff, UK	1	5	A-B	-0.00926913	0.00297801	-0.00111678	-0.0124422	-0.0104219	0	0	0	0	0	0	0	0	0	0	0	0	0	0	0.041889	0.025966	0.010553	0.9199	0.001691
1568	Cardiff, UK	1	5	A-D	-0.00981899	0.00477199	0.00106983	-0.0103016	-0.00641531	1	0	0	0	0	0	0	0	0	1	0	0	0	1	0.038287	0.022958	0.002815	0.932438	0.003503
1570	Cardiff, UK	2	5	A-D	-0.0098881	0.00441431	0.00160925	-0.00810506	-0.0125468	1	0	0	0	0	1	0	0	0	0	0	0	1	0	0.027875	0.037927	0.012768	0.918338	0.003092
1572	Cardiff, UK	1	5	A-D	-0.0100856	0.00562714	-0.000492474	-0.010643	-0.00926867	0	0	0	0	0	0	0	0	0	0	0	0	0	0	0.032113	0.027328	0.006798	0.924774	0.008987
1573	Cardiff, UK	2	5	A-D	-0.00919309	0.00332196	-0.000747681	-0.0144193	-0.0143254	1	1	0	0	0	0	0	0	0	0	0	0	1	0	0.051143	0.005552	0.032977	0.90699	0.003338
1577	Cardiff, UK	2	NA	A-D	-0.00992634	0.0038316	-0.00234548	-0.0119376	-0.00888484	1	0	0	0	0	0	0	0	0	1	0	0	0	1	0.038768	0.024234	0.005567	0.92546	0.005971
1578	Cardiff, UK	1	NA	A-D	-0.0092421	0.00509993	-0.00192053	-0.0118963	-0.00830668	1	NA	NA	NA	NA	NA	NA	NA	NA	NA	NA	NA	NA	NA	0.044012	0.017053	0.018355	0.915515	0.005065
1579	Cardiff, UK	1	NA	A-D	-0.00863763	0.00339483	0.00140373	-0.00811618	-0.00884265	0	0	0	0	0	0	0	0	0	0	0	0	0	0	0.03392	0.021096	0.028194	0.914043	0.002747
1580	Cardiff, UK	2	NA	A-D	-0.00978798	0.00588199	-0.00281488	-0.0101015	-0.00610986	1	0	0	0	1	0	0	0	0	0	0	0	1	0	0.048736	0.001436	0.011135	0.932468	0.006225
1581	Cardiff, UK	1	5	A-D	-0.0105508	0.00441433	-0.00237626	-0.0119529	-0.0130841	0	0	0	0	0	0	0	0	0	0	0	0	0	0	0.038801	0.020439	0.015874	0.924465	0.00042
1583	Cardiff, UK	2	NA	A-D	NA	NA	NA	NA	NA	1	0	0	0	0	1	0	0	0	0	0	0	1	0	NA	NA	NA	NA	NA
1584	Cardiff, UK	2	NA	A-D	NA	NA	NA	NA	NA	1	0	0	0	0	0	0	0	0	1	0	0	0	1	NA	NA	NA	NA	NA
1585	Cardiff, UK	2	NA	A-D	-0.0100366	0.00641993	-0.00577117	-0.0112765	-0.010292	0	0	0	0	0	0	0	0	0	0	0	0	0	0	0.036354	0.020903	0.012029	0.922378	0.008336
1586	Cardiff, UK	1	NA	A-D	-0.0101442	0.00302808	-0.00226371	-0.0138974	-0.014126	1	0	0	0	0	0	1	0	0	0	0	0	1	0	0.044773	0.029108	1.00E-05	0.92414	0.001969
1587	Cardiff, UK	2	5	A-D	-0.00958513	0.00413835	-0.00119515	-0.0105418	-0.0120157	0	0	0	0	0	0	0	0	0	0	0	0	0	0	0.037563	0.025592	0.016295	0.919379	0.001172
1590	Cardiff, UK	2	NA	A-D	-0.00968767	0.0038377	-0.000367154	-0.00738052	-0.0114388	0	0	0	0	0	0	0	0	0	0	0	0	0	0	0.032456	0.035063	0.010658	0.920482	0.001341
1591	Cardiff, UK	1	NA	A-D	-0.0094306	0.00395335	0.000623719	-0.00855452	-0.00990697	0	0	0	0	0	0	0	0	0	0	0	0	0	0	0.03723	0.038053	0.003384	0.918536	0.002797
1592	Cardiff, UK	1	NA	A-D	-0.00458875	0.00547096	0.00727631	0.0213738	0.0113566	1	0	0	0	0	0	0	0	0	1	0	0	0	1	0.010847	0.009558	0.119576	0.831313	0.028706
1593	Cardiff, UK	1	NA	A-D	-0.00853131	0.00608613	-0.000697566	-0.0116798	-0.0116408	1	0	0	0	0	0	1	0	0	0	0	0	1	0	0.03948	0.014468	0.011794	0.92206	0.012198
1594	Cardiff, UK	1	NA	A-D	-0.00833167	0.00416045	-0.000896935	-0.00569836	-0.0113199	1	0	1	0	0	0	0	0	0	0	1	0	1	0	0.029282	0.032306	0.026597	0.902913	0.008902
1595	Cardiff, UK	2	NA	A-D	-0.00934633	0.00570459	-0.00353967	-0.0102485	-0.0116258	1	0	0	0	0	0	1	0	0	0	0	0	1	0	0.034786	0.020077	0.015641	0.919323	0.010173
1596	Cardiff, UK	1	NA	A-D	NA	NA	NA	NA	NA	0	0	0	0	0	0	0	0	0	0	0	0	0	0	NA	NA	NA	NA	NA
1597	Cardiff, UK	1	NA	A-D	-0.0104141	0.00481522	-0.00167355	-0.0100522	-0.00894817	0	0	0	0	0	0	0	0	0	0	0	0	0	0	0.032236	0.024729	0.012398	0.929387	0.00125
1598	Cardiff, UK	1	5	A-D	-0.00990424	0.0037494	-0.00135515	-0.00970104	-0.0120363	0	0	0	0	0	0	0	0	0	0	0	0	0	0	0.032735	0.025532	0.013798	0.924383	0.003552
1600	Cardiff, UK	2	NA	A-D	-0.00947295	0.00456394	0.000638085	-0.0130131	-0.0125696	1	0	0	0	0	1	0	0	0	0	0	0	1	0	0.039629	0.027457	1.00E-05	0.929869	0.003035
1602	Cardiff, UK	2	NA	A-D	0.0139997	0.0125092	0.000811688	-0.00261323	-0.000894947	1	0	0	0	0	0	0	0	0	1	0	0	0	1	0.027244	0.020923	0.01265	0.748169	0.191015
1605	Cardiff, UK	1	5	A-D	-0.00993717	0.00380575	-0.00111061	-0.0104162	-0.00776324	1	1	1	0	0	0	0	0	0	0	0	0	1	0	0.041616	0.022819	0.014435	0.918738	0.002392
1606	Cardiff, UK	2	NA	A-D	-0.0112011	0.0056628	-0.00340924	-0.0120155	-0.0106383	0	0	0	0	0	0	0	0	0	0	0	0	0	0	0.038062	0.025566	1.00E-05	0.936351	1.00E-05
1607	Cardiff, UK	2	NA	A-D	-0.0102461	0.00380158	-0.000589343	-0.00700215	-0.0102188	0	0	0	0	0	0	0	0	0	0	0	0	0	0	0.025782	0.029724	0.026966	0.917518	1.00E-05
1608	Cardiff, UK	2	NA	A-D	-0.00945124	0.00468801	-0.00206356	-0.0103206	-0.0100211	0	0	0	0	0	0	0	0	0	0	0	0	0	0	0.032209	0.020507	0.024854	0.920093	0.002337
1610	Cardiff, UK	2	NA	A-D	-0.00926266	0.00660606	-0.00174592	-0.00916598	-0.0127827	0	0	0	0	0	0	0	0	0	0	0	0	0	0	0.035028	0.026516	0.001841	0.927079	0.009536
1611	Cardiff, UK	2	NA	A-D	-0.0103305	0.0053827	-0.00222604	-0.0143654	-0.0100665	0	0	0	0	0	0	0	0	0	0	0	0	0	0	0.050636	0.016342	1.00E-05	0.927626	0.005385
1613	Cardiff, UK	2	5	A-D	-0.0098776	0.0050439	-0.00321986	-0.0097223	-0.0123878	0	0	0	0	0	0	0	0	0	0	0	0	0	0	0.030871	0.03286	1.00E-05	0.932505	0.003754
1614	Cardiff, UK	2	NA	A-D	NA	NA	NA	NA	NA	1	0	0	0	1	0	0	0	0	0	0	0	1	0	NA	NA	NA	NA	NA
1615	Cardiff, UK	1	5	A-D	-0.00951299	0.0026577	-0.000170366	-0.00991038	-0.0100399	0	0	0	0	0	0	0	0	0	0	0	0	0	0	0.045574	0.021571	0.021089	0.905035	0.006732
1616	Cardiff, UK	1	5	A-D	-0.00925171	0.00390815	-0.00268769	-0.0103702	-0.0101898	0	0	0	0	0	0	0	0	0	0	0	0	0	0	0.0394	0.026754	0.004245	0.921274	0.008328
1617	Cardiff, UK	1	NA	A-D	-0.00799301	0.0033143	-0.00370592	-0.000923293	-0.00044149	0	0	0	0	0	0	0	0	0	0	0	0	0	0	0.030432	0.018128	0.04302	0.896546	0.011874
1618	Cardiff, UK	1	NA	A-D	-0.0107478	0.00505988	-0.00139065	-0.0132043	-0.0147819	0	0	0	0	0	0	0	0	0	0	0	0	0	0	0.033247	0.025778	1.00E-05	0.940956	1.00E-05
1620	Cardiff, UK	2	6	A-D	NA	NA	NA	NA	NA	0	0	0	0	0	0	0	0	0	0	0	0	0	0	NA	NA	NA	NA	NA
1622	Cardiff, UK	2	5	A-D	-0.00790478	0.00397938	0.00702508	0.00253698	0.000999772	0	0	0	0	0	0	0	0	0	0	0	0	0	0	0.026805	0.010442	0.07096	0.887253	0.00454
1624	Cardiff, UK	1	5	A-D	-0.00814661	0.00516901	0.00126804	-0.00545849	-0.003297	1	1	0	0	0	0	0	0	0	0	0	1	0	0	0.040593	0.008657	0.037118	0.904265	0.009367
1625	Leuven, BE	2	5	A-D	-0.00764117	0.00510959	0.00679945	0.0147073	0.0140391	1	0	0	0	0	1	0	0	0	0	0	0	1	0	0.018569	0.014702	0.072231	0.886631	0.007868
1626	Leuven, BE	1	5	A-D	NA	NA	NA	NA	NA	1	0	0	0	0	0	1	0	0	0	0	0	1	0	NA	NA	NA	NA	NA
1627	Leuven, BE	1	5	A-D	-0.00881013	0.000258781	-0.000760737	-0.0114626	-0.0184985	1	0	0	0	0	0	1	0	0	0	0	0	1	0	0.039884	0.05859	0.012416	0.887414	0.001696
1628	Leuven, BE	1	5	A-D	-0.00847279	0.00500598	0.00252599	-0.00204794	-0.00247591	1	0	0	0	1	0	0	0	0	0	0	0	1	0	0.031517	0.020647	0.038959	0.900603	0.008274
1629	Leuven, BE	1	5	A-D	-0.00977651	0.00484296	0.00221996	-0.00348149	-0.00436084	1	1	0	0	0	0	0	0	0	0	0	0	1	0	0.027251	0.022617	0.026317	0.916915	0.0069
1630	Leuven, BE	2	5	A-D	NA	NA	NA	NA	NA	1	0	0	0	0	0	1	0	0	0	0	0	1	0	NA	NA	NA	NA	NA
1632	Leuven, BE	1	5	A-D	NA	NA	NA	NA	NA	0	0	0	0	0	0	0	0	0	0	0	0	0	0	NA	NA	NA	NA	NA
1633	Leuven, BE	2	5	A-D	-0.00851374	0.00570517	-0.000586234	-0.00483975	-0.00869389	0	0	0	0	0	0	0	0	0	0	0	0	0	0	0.023629	0.029835	0.014767	0.922895	0.008873
1634	Leuven, BE	2	5	A-D	-0.0100568	0.00529758	-0.00039897	-0.00674583	-0.00949423	1	0	1	0	0	0	1	0	0	0	0	0	1	0	0.030162	0.018198	0.016573	0.930101	0.004966
1635	Leuven, BE	1	5	A-D	-0.00856005	0.00411779	-0.00137924	-0.00373294	-0.00794588	0	0	0	0	0	0	0	0	0	0	0	0	0	0	0.035289	0.026271	0.020511	0.913078	0.004852
1636	Geneva, CH	1	5	A-D	-0.00780286	0.00505442	0.000827613	-0.00166889	-0.000214745	0	0	0	0	0	0	0	0	0	0	0	0	0	0	0.027769	0.023273	0.031057	0.904171	0.013729
1637	Geneva, CH	1	NA	A-D	-0.00955159	0.00524176	0.00273955	-0.00128616	-0.00106228	1	0	1	0	0	0	0	0	0	0	1	0	1	0	0.031069	0.013189	0.030127	0.921803	0.003812
1638	Geneva, CH	2	5	A-D	-0.00783241	0.00508304	0.00305229	0.00356117	0.00450932	0	0	0	0	0	0	0	0	0	0	0	0	0	0	0.030452	0.021115	0.040355	0.894737	0.013341
1640	Newcastle, AU	1	5	A-D	-0.00940275	0.00450408	-0.000999718	-0.00912141	-0.0112838	1	0	0	0	0	0	0	0	1	0	0	0	0	1	0.035049	0.018669	0.021293	0.922197	0.002792
1641	Newcastle, AU	2	5	A-D	-0.00655817	0.00313128	0.00425596	-0.00202103	-3.61e-05	1	0	0	0	0	0	1	0	0	0	0	0	1	0	0.028691	0.033362	0.031087	0.882348	0.024512
1642	Newcastle, AU	2	NA	A-D	-0.0106683	0.00208527	-0.000774449	-0.0113623	-0.0119697	0	0	0	0	0	0	0	0	0	0	0	0	0	0	0.041482	0.031811	0.003039	0.921921	0.001747
1643	Newcastle, AU	2	NA	A-D	-0.00921333	0.00450273	-0.00221396	-0.00995679	-0.0125535	0	0	0	0	0	0	0	0	0	0	0	0	0	0	0.03328	0.029975	0.008542	0.918751	0.009453
1644	Newcastle, AU	2	5	A-D	-0.00847762	0.00279567	0.000292887	-0.00323755	-0.00951977	0	0	0	0	0	0	0	0	0	0	0	0	0	0	0.026036	0.043906	0.031641	0.893059	0.005358
1645	Newcastle, AU	2	5	A-D	-0.00896419	0.0037475	-0.00125068	-0.00785541	-0.00894046	1	0	0	0	0	0	0	0	0	1	0	0	0	1	0.035771	0.027161	0.018708	0.910168	0.008192
1646	Newcastle, AU	2	NA	A-D	-0.00900421	0.00336955	-0.00412257	-0.00915758	-0.0115761	0	0	0	0	0	0	0	0	0	0	0	0	0	0	0.034284	0.031928	0.009165	0.921074	0.003549
1647	Newcastle, AU	1	5	A-D	-0.00902408	0.00608092	-0.00104975	-0.0109702	-0.0134156	1	0	0	0	0	0	0	0	0	1	0	0	0	1	0.030979	0.027232	0.018249	0.915097	0.008443
1648	Newcastle, AU	1	5	A-D	-0.0084249	0.000727253	-0.00496678	-0.0112904	-0.0145122	0	0	0	0	0	0	0	0	0	0	0	0	0	0	0.050463	0.036813	0.020047	0.885621	0.007056
1649	Newcastle, AU	2	NA	A-D	-0.0102732	0.00537498	-0.000365912	-0.0117969	-0.00951734	0	0	0	0	0	0	0	0	0	0	0	0	0	0	0.037938	0.029023	0.005243	0.927697	0.0001
1651	Newcastle, AU	2	5	A-D	-0.0100102	0.00275697	-0.00473209	-0.0136137	-0.0142668	1	0	0	0	0	0	0	0	0	1	0	0	0	1	0.049882	0.023573	1.00E-05	0.924612	0.001924
1652	Newcastle, AU	2	NA	A-D	-0.00926412	0.00507688	-0.000579148	-0.0108822	-0.0101159	0	0	0	0	0	0	0	0	0	0	0	0	0	0	0.039925	0.013502	0.01124	0.923849	0.011484
1654	Newcastle, AU	2	NA	A-D	-0.00626117	0.00346742	0.00497688	0.00776022	0.00424293	1	0	0	0	0	0	0	0	0	1	0	0	0	1	0.030366	0.015324	0.070636	0.861879	0.021795
1655	Newcastle, AU	1	NA	A-D	-0.00994152	0.00294242	-0.00117897	-0.00999318	-0.00955601	1	0	0	0	0	0	0	0	1	0	0	0	0	1	0.041745	0.028587	0.006683	0.920066	0.002919
1656	Rome, IT	2	NA	A-D	-0.00656874	0.00453135	0.00460594	0.00213676	0.00410065	1	1	0	0	0	0	0	0	0	0	0	0	1	0	0.027826	0.028133	0.040368	0.877937	0.025736
1657	Rome, IT	2	5	A-D	-0.00923764	0.00461495	0.000415049	-0.00473444	-0.00306265	1	0	0	0	0	0	0	0	1	0	0	0	0	1	0.039029	0.021529	0.009574	0.917399	0.012469
1658	Rome, IT	1	5	A-D	-0.00803257	0.00477072	0.00317629	0.00246569	0.00135512	0	0	0	0	0	0	0	0	0	0	0	0	0	0	0.022811	0.033058	0.02423	0.909548	0.010353
1659	Rome, IT	2	NA	A-D	-0.00816967	0.00550461	0.00350663	0.000976276	0.00223587	0	0	0	0	0	0	0	0	0	0	0	0	0	0	0.026207	0.019478	0.023918	0.918319	0.012078
1661	Davis, CA, USA	2	5	A-B	-0.00648333	0.000173064	0.00290244	0.00255422	-0.00378907	0	0	0	0	0	0	0	0	0	0	0	0	0	0	0.033541	0.048761	0.046742	0.857105	0.01385
1662	Davis, CA, USA	2	NA	A-D	-0.00877138	0.00454205	0.000106481	-0.00918724	-0.00495231	1	0	0	0	0	0	1	0	0	0	0	0	1	0	0.048664	0.005422	0.023572	0.91229	0.010052
1663	Davis, CA, USA	1	5	A-D	-0.00936153	0.00456948	-0.00364593	-0.00808028	-0.00844476	1	0	0	0	0	0	1	0	0	0	0	0	1	0	0.035613	0.030344	0.001486	0.929941	0.002615
1664	Davis, CA, USA	1	5	A-D	-0.0069737	0.003818	-0.00220364	-0.00551528	-0.00271963	1	0	0	0	0	0	1	0	0	0	0	0	1	0	0.046373	0.020698	0.018991	0.890179	0.023759
1665	Davis, CA, USA	1	NA	A-D	0.00315791	-0.0225693	0.00340453	0.0177486	-0.0326205	1	0	1	0	0	0	0	0	0	0	1	0	1	0	0.015011	0.27223	0.026206	0.68058	0.005974
1666	Davis, CA, USA	2	5	A-D	-0.00943497	0.00442414	0.000123206	-0.00801582	-0.00630763	0	0	0	0	0	0	0	0	0	0	0	0	0	0	0.039265	0.012053	0.035886	0.90729	0.005506
1668	Davis, CA, USA	1	NA	A-D	-0.00183647	0.00371868	0.0132363	0.044917	0.0345358	0	0	0	0	0	0	0	0	0	0	0	0	0	0	1.00E-05	0.015009	0.162035	0.784392	0.038554
1670	Davis, CA, USA	1	NA	A-D	0.014037	-0.0495928	0.00498362	0.0282999	-0.0500822	0	0	0	0	0	0	0	0	0	0	0	0	0	0	0.030203	0.492313	1.00E-05	0.47408	0.003395
1673	Davis, CA, USA	2	6	A-D	0.0123474	-0.0517241	-0.00343341	-0.0348819	0.039288	1	0	0	1	0	0	0	0	0	0	0	0	0	1	0.428851	0.020244	0.032998	0.479888	0.038019
1674	Maastricht, NL	2	5	A-D	-0.00878455	0.0037042	-0.000961526	-0.0076289	-0.0118505	0	0	0	0	0	0	0	0	0	0	0	0	0	0	0.036875	0.030368	0.020397	0.905857	0.006503
1675	Maastricht, NL	1	5	A-D	-0.00978953	0.00399541	-0.0017294	-0.0101307	-0.00754914	1	0	0	0	0	0	0	0	0	1	0	0	0	1	0.03161	0.02322	0.023018	0.918799	0.003353
1676	Maastricht, NL	2	5	A-D	-0.0108204	0.00584109	-0.00183457	-0.0172432	-0.0148226	1	0	0	0	0	0	0	0	0	1	0	0	0	1	0.041991	0.015433	1.00E-05	0.941815	0.000751
1678	Maastricht, NL	2	5	A-B	-0.00918104	0.0036226	-0.000216158	-0.0060417	-0.0128057	1	0	0	0	0	0	0	0	0	1	0	0	0	1	0.025551	0.03985	0.01038	0.917354	0.006865
1682	Maastricht, NL	2	NA	A-D	-0.00610703	0.00622511	-0.000898021	-0.00666799	-0.00759092	1	0	1	0	0	0	0	0	0	0	1	0	1	0	0.032954	0.011965	0.021272	0.900492	0.033316
1684	Maastricht, NL	2	NA	A-D	-0.011057	0.0042752	-0.000170827	-0.0125736	-0.0124561	0	0	0	0	0	0	0	0	0	0	0	0	0	0	0.030443	0.030818	1.00E-05	0.938491	0.000238
1686	Maastricht, NL	1	5	A-D	-0.0101985	0.00561095	-0.00236093	-0.010835	-0.0152234	0	0	0	0	0	0	0	0	0	0	0	0	0	0	0.034535	0.019475	0.020065	0.925022	0.000903
1687	Maastricht, NL	1	5	A-D	-0.0108497	0.00405965	-0.00206366	-0.0163738	-0.0180791	0	0	0	0	0	0	0	0	0	0	0	0	0	0	0.040311	0.022869	1.00E-05	0.9368	1.00E-05
1688	Maastricht, NL	1	NA	A-D	-0.0104759	0.0056212	-0.000654628	-0.00495548	-0.00440288	1	0	0	0	0	0	1	0	0	0	0	0	1	0	0.035644	0.022515	0.023887	0.913363	0.004591
1689	Maastricht, NL	1	6	A-D	0.00643923	-0.0295577	0.00250455	0.0206716	-0.037414	0	0	0	0	0	0	0	0	0	0	0	0	0	0	0.02347	0.313192	0.063405	0.594194	0.005739
1690	Maastricht, NL	2	5	A-D	-0.00990342	0.00486434	-0.00252133	-0.0106981	-0.0136471	0	0	0	0	0	0	0	0	0	0	0	0	0	0	0.032473	0.022272	0.013001	0.927401	0.004853
1692	Maastricht, NL	2	NA	A-D	-0.0102635	0.0051537	0.00105479	-0.00971208	-0.0128351	0	0	0	0	0	0	0	0	0	0	0	0	0	0	0.026303	0.026045	0.01666	0.930983	1.00E-05
1693	Maastricht, NL	1	5	A-D	-0.0103973	0.00450508	-0.000849823	-0.0103174	-0.00970077	0	0	0	0	0	0	0	0	0	0	0	0	0	0	0.02862	0.037683	0.002618	0.930876	0.000202
1695	Maastricht, NL	2	5	A-D	-0.0093165	0.00489362	-0.00497277	-0.00988719	-0.0118597	1	0	0	0	0	0	1	0	0	0	0	0	1	0	0.030918	0.020798	0.029009	0.913528	0.005746
1696	Maastricht, NL	1	5	A-B	-0.00995081	0.00662882	0.000211673	-0.00936731	-0.00624743	0	0	0	0	0	0	0	0	0	0	0	0	0	0	0.032406	0.002652	0.033956	0.921234	0.009752
1697	Maastricht, NL	2	NA	A-D	-0.00983125	0.00457512	-0.00057033	-0.0141663	-0.0157294	0	0	0	0	0	0	0	0	0	0	0	0	0	0	0.032417	0.024143	0.025598	0.916484	0.001357
1698	Maastricht, NL	1	5	A-D	-0.00905654	0.00780867	0.0010435	-0.00592242	-0.00384664	0	0	0	0	0	0	0	0	0	0	0	0	0	0	0.024214	0.017465	0.020282	0.926131	0.011908
1699	Maastricht, NL	1	5	A-D	-0.0100587	0.00469556	-0.0011542	-0.0095071	-0.0103055	0	0	0	0	0	0	0	0	0	0	0	0	0	0	0.03616	0.012116	0.026045	0.924015	0.001664
1700	Maastricht, NL	2	5	A-B	-0.00963368	0.0047347	0.000792245	-0.00814196	-0.0105264	0	0	0	0	0	0	0	0	0	0	0	0	0	0	0.030336	0.025085	0.009477	0.93027	0.004832
1703	Cardiff, UK	1	5	A-D	-0.010862	0.00436627	-0.00175268	-0.0152163	-0.0101404	0	0	0	0	0	0	0	0	0	0	0	0	0	0	0.045302	0.008918	0.012797	0.92933	0.003653
1705	Cardiff, UK	1	5	A-D	-0.00957607	0.00448956	-0.00253071	-0.0086323	-0.0123065	0	0	0	0	0	0	0	0	0	0	0	0	0	0	0.033683	0.028998	0.016791	0.91744	0.003088
1706	Cardiff, UK	2	NA	A-D	NA	NA	NA	NA	NA	0	0	0	0	0	0	0	0	0	0	0	0	0	0	NA	NA	NA	NA	NA
1707	Cardiff, UK	1	5	A-D	-0.00944516	0.00369494	-0.00376668	-0.0115943	-0.0130761	0	0	0	0	0	0	0	0	0	0	0	0	0	0	0.039856	0.023798	0.006172	0.926458	0.003716
1708	Cardiff, UK	1	NA	A-D	NA	NA	NA	NA	NA	0	0	0	0	0	0	0	0	0	0	0	0	0	0	NA	NA	NA	NA	NA
1709	Cardiff, UK	1	NA	A-D	NA	NA	NA	NA	NA	1	1	1	0	0	0	0	0	0	0	0	0	1	0	NA	NA	NA	NA	NA
1710	Cardiff, UK	1	NA	A-D	NA	NA	NA	NA	NA	0	0	0	0	0	0	0	0	0	0	0	0	0	0	NA	NA	NA	NA	NA
1711	Cardiff, UK	2	NA	A-D	NA	NA	NA	NA	NA	0	0	0	0	0	0	0	0	0	0	0	0	0	0	NA	NA	NA	NA	NA
1712	Cardiff, UK	1	5	A-D	NA	NA	NA	NA	NA	0	0	0	0	0	0	0	0	0	0	0	0	0	0	NA	NA	NA	NA	NA
1713	Cardiff, UK	2	NA	A-D	NA	NA	NA	NA	NA	0	0	0	0	0	0	0	0	0	0	0	0	0	0	NA	NA	NA	NA	NA
1715	Cardiff, UK	2	NA	A-D	-0.0107421	0.00551208	-0.00290404	-0.0116143	-0.0103234	0	0	0	0	0	0	0	0	0	0	0	0	0	0	0.035521	0.026753	0.005932	0.931784	1.00E-05
1716	Cardiff, UK	2	5	A-D	-0.0108014	0.00443656	-0.00149098	-0.0147638	-0.0120809	0	0	0	0	0	0	0	0	0	0	0	0	0	0	0.046123	0.017845	1.00E-05	0.93561	0.000412
1717	Cardiff, UK	2	NA	A-D	NA	NA	NA	NA	NA	1	0	0	0	0	0	0	0	0	1	0	0	0	1	NA	NA	NA	NA	NA
1718	Cardiff, UK	2	NA	A-D	NA	NA	NA	NA	NA	1	0	0	0	0	0	0	0	1	0	0	0	0	1	NA	NA	NA	NA	NA
1719	Cardiff, UK	1	NA	A-D	NA	NA	NA	NA	NA	0	0	0	0	0	0	0	0	0	0	0	0	0	0	NA	NA	NA	NA	NA
1720	Cardiff, UK	2	NA	A-D	-0.0101367	0.00633436	-0.00301822	-0.0173924	-0.0189594	1	0	0	0	0	0	1	0	0	0	0	0	1	0	NA	NA	NA	NA	NA
1721	Cardiff, UK	1	NA	A-D	NA	NA	NA	NA	NA	0	0	0	0	0	0	0	0	0	0	0	0	0	0	NA	NA	NA	NA	NA
1722	Cardiff, UK	2	5	A-D	-0.0096651	0.00390848	-0.00167278	-0.0128428	-0.0130057	0	0	0	0	0	0	0	0	0	0	0	0	0	0	0.042712	0.018689	0.004893	0.933696	1.00E-05
1723	Cardiff, UK	1	NA	A-D	-0.00989062	0.0030323	-0.00223035	-0.0192578	-0.0165314	0	0	0	0	0	0	0	0	0	0	0	0	0	0	0.053851	0.012001	0.012326	0.921812	1.00E-05
1724	Cardiff, UK	2	NA	A-D	NA	NA	NA	NA	NA	1	0	0	0	0	0	1	0	0	0	0	0	1	0	NA	NA	NA	NA	NA
1725	Cardiff, UK	1	NA	A-B	-0.00501506	0.00401807	0.00559301	0.0152662	0.00990052	1	NA	NA	NA	NA	NA	NA	NA	NA	NA	NA	NA	NA	NA	0.018563	0.005847	0.115881	0.83549	0.024219
1726	Cardiff, UK	2	NA	A-D	-0.0102986	0.00461457	-0.00222719	-0.0114182	-0.00935676	1	0	0	0	0	0	1	0	0	0	0	0	1	0	0.038115	0.017685	0.017687	0.923834	0.002679
1727	Cardiff, UK	1	5	A-D	-0.0106105	0.00374001	-0.00308878	-0.0124763	-0.00906917	0	0	0	0	0	0	0	0	0	0	0	0	0	0	0.047695	0.004245	0.031396	0.916654	1.00E-05
1728	Cardiff, UK	2	NA	A-D	-0.010535	0.00411176	-0.00163461	-0.0160375	-0.0110416	0	0	0	0	0	0	0	0	0	0	0	0	0	0	0.047686	0.014539	0.005217	0.932548	1.00E-05
1758	Santiago, CL	2	6	A-D	0.00850521	-0.0488351	-0.00280324	-0.0346596	0.0351067	0	0	0	0	0	0	0	0	0	0	0	0	0	0	0.404626	0.028932	0.008094	0.539694	0.018654
1759	Santiago, CL	2	6	A-D	0.0124243	-0.0480813	-0.00197568	-0.0259495	0.0387786	0	0	0	0	0	0	0	0	0	0	0	0	0	0	0.395263	0.011641	0.041852	0.511368	0.039875
1760	Santiago, CL	2	6	A-D	0.0108091	-0.0506879	0.000561821	-0.0296928	0.0379998	0	0	0	0	0	0	0	0	0	0	0	0	0	0	0.409387	0.019365	0.034907	0.506356	0.029984
1761	Santiago, CL	2	6	A-D	NA	NA	NA	NA	NA	1	NA	NA	NA	NA	NA	NA	NA	NA	NA	NA	NA	NA	NA	NA	NA	NA	NA	NA
1762	Santiago, CL	1	6	A-D	0.0109069	-0.0544466	-0.0012458	-0.0304936	0.0465594	1	0	0	0	0	0	1	0	0	0	0	0	1	0	0.438518	0.019841	0.029573	0.489482	0.022587
1763	Santiago, CL	2	6	A-D	0.0103845	-0.052292	-0.00265319	-0.0318361	0.046822	1	0	0	1	0	0	0	0	0	0	0	0	0	1	0.433517	0.009017	0.025483	0.507285	0.024697
1764	Santiago, CL	2	6	A-D	0.0139633	-0.0592925	-0.00242925	-0.0348611	0.0468103	0	0	0	0	0	0	0	0	0	0	0	0	0	0	0.469009	0.006793	0.042374	0.442094	0.03973
1766	Leuven, BE	1	5	A-D	-0.00945851	0.00544381	0.000461776	-0.00887514	-0.0070626	1	1	0	0	0	0	0	0	0	0	0	0	1	0	0.034235	0.018683	0.01764	0.924747	0.004695
1767	Leuven, BE	2	5	A-D	-0.00928012	0.00550883	0.00150971	-0.00530762	-0.00594476	1	0	0	0	0	0	0	0	0	1	0	0	0	1	0.033176	0.027451	0.017316	0.909163	0.012895
1768	Leuven, BE	1	5	A-D	-0.011514	0.00607846	-0.00192174	-0.0114283	-0.0108487	1	0	0	0	0	0	0	0	0	1	0	0	0	1	0.034929	0.02684	0.000278	0.936707	0.001246
1769	Leuven, BE	1	6	A-D	NA	NA	NA	NA	NA	1	0	0	0	0	1	0	0	0	0	0	0	1	0	NA	NA	NA	NA	NA
1770	Leuven, BE	1	5	A-D	-0.00987355	0.00459021	-0.000884831	-0.00992182	-0.00797128	1	0	0	0	0	0	0	0	0	1	0	0	0	1	0.040812	0.019512	0.008352	0.923791	0.007533
1771	Leuven, BE	1	5	A-D	-0.01029	0.00552338	0.000427058	-0.00702346	-0.0091684	1	0	0	0	1	0	0	0	0	0	0	0	1	0	0.029944	0.030587	0.000562	0.930585	0.008322
1772	Leuven, BE	2	5	A-D	-0.00867769	0.00436897	0.00131604	-0.00611866	-0.00949062	1	1	0	0	0	0	0	0	0	0	0	1	0	0	0.027095	0.022721	0.031501	0.911462	0.007222
1773	Leuven, BE	1	5	A-B	-0.00877639	0.00531992	0.000623507	-0.00956919	-0.00688958	0	0	0	0	0	0	0	0	0	0	0	0	0	0	0.0392	0.01864	0.017999	0.913656	0.010504
1774	Maastricht, NL	2	NA	A-D	-0.00952001	0.00562446	-0.000607403	-0.00928223	-0.00750596	1	0	0	0	0	0	0	0	0	1	0	0	0	1	0.033827	0.022975	0.012895	0.925036	0.005267
1775	Maastricht, NL	2	5	A-D	NA	NA	NA	NA	NA	0	0	0	0	0	0	0	0	0	0	0	0	0	0	NA	NA	NA	NA	NA
1777	Utrecht, NL	2	NA	A-D	-0.00947899	0.00588819	-0.0039523	-0.00960697	-0.0112	1	0	0	0	0	0	1	0	0	0	0	0	1	0	0.035604	0.01519	0.025318	0.920142	0.003746
1778	Utrecht, NL	2	5	A-D	-0.0109565	0.00597025	-0.00368105	-0.015088	-0.0168132	1	0	0	0	0	0	0	0	0	1	0	0	0	1	0.032093	0.015205	0.015273	0.935362	0.002068
1779	Utrecht, NL	1	NA	A-D	-0.0102476	0.00650533	-0.00296909	-0.0131447	-0.0123692	0	0	0	0	0	0	0	0	0	0	0	0	0	0	0.034804	0.00872	0.02218	0.932022	0.002274
1780	Utrecht, NL	2	5	A-D	-0.01034	0.00512489	-0.00168965	-0.0101496	-0.00882605	0	0	0	0	0	0	0	0	0	0	0	0	0	0	0.040747	0.008796	0.020882	0.925856	0.003719
1784	Utrecht, NL	2	NA	A-D	-0.010208	0.00387331	0.000775687	-0.0127763	-0.00970205	0	0	0	0	0	0	0	0	0	0	0	0	0	0	0.038478	0.023024	0.018516	0.919972	1.00E-05
1786	Utrecht, NL	2	NA	A-D	-0.008988	0.00508864	-0.00267409	-0.013447	-0.0123081	1	0	0	0	0	0	1	0	0	0	0	0	1	0	0.044082	0.015832	0.019239	0.914482	0.006366
1787	Utrecht, NL	2	NA	A-D	-0.00980382	0.00423895	0.0015768	-0.0059626	-0.00448879	1	0	0	0	0	0	0	0	1	0	0	0	0	1	0.036578	0.017464	0.023122	0.92085	0.001985
1790	Utrecht, NL	1	NA	A-D	0.0176396	0.013899	0.00967355	0.0316017	0.0280803	1	0	0	0	1	0	0	0	0	0	0	0	1	0	1.00E-05	0.008141	0.084652	0.686623	0.220573
1793	Utrecht, NL	2	NA	A-D	-0.00978929	0.00517755	0.00033031	-0.00678659	-0.00393744	0	0	0	0	0	0	0	0	0	0	0	0	0	0	0.035083	0.017304	0.032981	0.914622	1.00E-05
1794	Utrecht, NL	2	NA	A-D	-0.00969765	0.00399632	-0.00170932	-0.00836443	-0.0123709	0	0	0	0	0	0	0	0	0	0	0	0	0	0	0.039421	0.020328	0.032782	0.906428	0.001042
1795	Utrecht, NL	2	NA	A-D	-0.00878472	0.00690111	-0.00112578	-0.0100145	-0.0127563	0	0	0	0	0	0	0	0	0	0	0	0	0	0	0.028943	0.024237	0.009987	0.925934	0.010899
1796	Utrecht, NL	1	NA	A-D	-0.00926612	0.00631656	-0.00119705	-0.00778813	-0.00859063	1	0	0	0	0	0	1	0	0	0	0	0	1	0	0.025942	0.026521	0.018234	0.918075	0.011228
1797	Davis, CA, USA	1	5	A-D	-0.00897005	0.00395771	-0.00136644	-0.0114945	-0.0134231	1	1	0	0	0	0	0	0	0	0	0	0	1	0	0.037646	0.01946	0.019815	0.9128	0.010279
1798	Davis, CA, USA	2	NA	A-D	NA	NA	NA	NA	NA	0	0	0	0	0	0	0	0	0	0	0	0	0	0	NA	NA	NA	NA	NA
1799	Davis, CA, USA	1	5	A-D	-0.0070651	0.00224624	-0.00258035	-0.0145532	-0.0186447	0	0	0	0	0	0	0	0	0	0	0	0	0	0	0.046949	0.053772	1.00E-05	0.888664	0.010605
1800	Davis, CA, USA	2	NA	A-D	-0.00747558	0.00508603	0.000186747	0.00218405	-0.00158792	1	0	0	1	0	0	0	0	0	0	0	0	0	1	0.031038	0.018201	0.044549	0.89254	0.013672
1802	Davis, CA, USA	1	NA	A-D	-0.0073622	0.00466251	0.00235319	-0.000141734	-0.00165188	0	0	0	0	0	0	0	0	0	0	0	0	0	0	0.032759	0.011836	0.05092	0.887569	0.016917
1804	Newcastle, AU	2	NA	A-D	NA	NA	NA	NA	NA	0	0	0	0	0	0	0	0	0	0	0	0	0	0	NA	NA	NA	NA	NA
1805	Newcastle, AU	1	5	A-D	-0.0107598	0.00429028	-0.00227813	-0.0122584	-0.0157547	0	0	0	0	0	0	0	0	0	0	0	0	0	0	0.024482	0.044946	1.00E-05	0.930552	1.00E-05
1806	Newcastle, AU	1	5	A-D	-0.00948836	0.00520523	-0.00173551	-0.0137604	-0.0137588	0	0	0	0	0	0	0	0	0	0	0	0	0	0	0.032428	0.022941	0.010321	0.926399	0.00791
1807	Newcastle, AU	1	5	A-D	-0.0100823	0.0042655	0.00122459	-0.0113233	-0.00718408	1	0	0	1	0	0	0	0	0	0	0	0	0	1	0.040969	0.023672	0.003504	0.931844	1.00E-05
1808	Leuven, BE	2	5	A-D	NA	NA	NA	NA	NA	1	0	1	0	0	0	0	0	0	0	1	0	1	0	NA	NA	NA	NA	NA
1809	Leuven, BE	1	5	A-B	-0.00989682	0.00466911	-0.00165286	-0.00590657	-0.00574314	1	0	0	0	0	0	1	0	0	0	0	0	1	0	0.038192	0.024021	0.005852	0.924645	0.007291
1810	Toronto, ON, CA	1	5	A-D	-0.0103497	0.00491373	-0.00407777	-0.0107618	-0.0102395	0	0	0	0	0	0	0	0	0	0	0	0	0	0	0.03756	0.011821	0.019744	0.930865	1.00E-05
1811	Toronto, ON, CA	2	5	A-D	-0.00921269	0.00330779	0.00061889	-0.00504268	-0.00398791	1	0	0	0	0	0	0	0	1	0	0	0	0	1	0.035113	0.023692	0.027708	0.905115	0.008372
1812	Toronto, ON, CA	1	NA	A-D	0.0377094	-0.104293	0.00668487	0.0778665	-0.101795	0	0	0	0	0	0	0	0	0	0	0	0	0	0	NA	NA	NA	NA	NA
1813	Toronto, ON, CA	1	5	A-B	0.00151036	-0.00321298	0.0132819	0.0406773	0.0238211	0	0	0	0	0	0	0	0	0	0	0	0	0	0	0.006646	1.00E-05	0.299413	0.667589	0.026341
1815	Toronto, ON, CA	1	6	A-D	NA	NA	NA	NA	NA	0	0	0	0	0	0	0	0	0	0	0	0	0	0	NA	NA	NA	NA	NA
1816	Toronto, ON, CA	2	NA	A-D	-0.00817646	0.00571862	-0.00201111	-0.0133167	-0.0162288	0	0	0	0	0	0	0	0	0	0	0	0	0	0	0.037818	0.026367	1.00E-05	0.918688	0.017117
1817	Toronto, ON, CA	2	NA	A-D	-0.00812181	0.00465508	0.00056273	-0.0148128	-0.0174833	0	0	0	0	0	0	0	0	0	0	0	0	0	0	0.032519	0.032441	1.00E-05	0.92079	0.01424
1818	Toronto, ON, CA	2	2	A-D	0.0299961	-0.0870277	0.00365442	0.0609622	-0.0833935	0	0	0	0	0	0	0	0	0	0	0	0	0	0	0.007945	0.899524	1.00E-05	0.092511	1.00E-05
1819	Toronto, ON, CA	2	NA	A-D	-0.00773526	0.00612216	0.000389459	-0.00997543	-0.0131929	0	0	0	0	0	0	0	0	0	0	0	0	0	0	0.033383	0.021061	1.00E-05	0.925922	0.019625
1820	Toronto, ON, CA	2	6	A-D	0.0255924	-0.039507	0.00537029	0.034424	-0.0203524	1	0	0	0	0	0	1	0	0	0	0	0	1	0	0.073479	0.074152	0.706651	0.087407	0.05831
1821	Toronto, ON, CA	2	3	A-D	0.0933594	0.0392008	-0.00238073	-0.014115	-0.00725866	0	0	0	0	0	0	0	0	0	0	0	0	0	0	0.005683	1.00E-05	1.00E-05	0.133284	0.861013
1822	Toronto, ON, CA	2	NA	A-D	NA	NA	NA	NA	NA	1	NA	NA	NA	NA	NA	NA	NA	NA	NA	NA	NA	NA	NA	NA	NA	NA	NA	NA
1823	Toronto, ON, CA	2	5	A-D	NA	NA	NA	NA	NA	0	0	0	0	0	0	0	0	0	0	0	0	0	0	NA	NA	NA	NA	NA
1824	Toronto, ON, CA	1	5	A-D	NA	NA	NA	NA	NA	1	0	0	0	0	0	1	0	0	0	0	0	1	0	NA	NA	NA	NA	NA
1825	Toronto, ON, CA	2	6	A-D	0.0155139	-0.0470023	0.00747615	0.0501309	-0.0365916	0	0	0	0	0	0	0	0	0	0	0	0	0	0	0.003711	0.450235	0.108666	0.424992	0.012396
1826	Toronto, ON, CA	1	5	A-D	-0.00889638	0.00378381	0.0012213	-0.00862757	-0.00967348	0	0	0	0	0	0	0	0	0	0	0	0	0	0	0.039384	0.024268	0.019753	0.909804	0.006792
1827	Toronto, ON, CA	1	5	A-D	-0.0101836	0.00331	-0.00243073	-0.0112992	-0.0160998	0	0	0	0	0	0	0	0	0	0	0	0	0	0	0.037992	0.025363	0.018581	0.918054	1.00E-05
1828	Toronto, ON, CA	1	5	A-D	-0.00944984	0.00524371	0.00146085	-0.00365155	-0.00623706	1	0	0	0	0	0	0	1	0	0	0	0	0	0	0.029693	0.021894	0.033699	0.908537	0.006177
1829	Toronto, ON, CA	2	6	A-D	0.00985438	-0.022118	0.00840339	0.0373079	-0.00408078	0	0	0	0	0	0	0	0	0	0	0	0	0	0	0.038535	1.00E-05	0.603897	0.351477	0.006081
1830	Toronto, ON, CA	1	5	A-D	-0.010106	0.00445903	0.00107694	-0.00500387	-0.00723925	1	0	0	0	0	0	1	0	0	0	0	0	1	0	0.040198	0.019071	0.021539	0.914835	0.004356
1833	Toronto, ON, CA	1	2	A-D	NA	NA	NA	NA	NA	1	0	0	0	0	0	0	0	1	0	0	0	0	1	NA	NA	NA	NA	NA
1834	Toronto, ON, CA	1	NA	A-D	-0.00924354	0.00492578	-0.0014602	-0.00875102	-0.00958887	0	0	0	0	0	0	0	0	0	0	0	0	0	0	0.034443	0.022806	0.019237	0.916691	0.006823
1835	Toronto, ON, CA	1	6	A-D	NA	NA	NA	NA	NA	1	0	0	0	0	0	1	0	0	0	0	0	1	0	NA	NA	NA	NA	NA
1836	Toronto, ON, CA	1	5	A-D	-0.00863571	0.00496464	1.54E-05	-0.0040631	-0.00496167	1	NA	0	0	0	0	0	NA	0	1	0	0	NA	1	0.030943	0.017088	0.042355	0.900598	0.009016
1837	Toronto, ON, CA	1	3	A-D	NA	NA	NA	NA	NA	0	0	0	0	0	0	0	0	0	0	0	0	0	0	NA	NA	NA	NA	NA
1838	Toronto, ON, CA	2	6	A-B	0.0176298	-0.0264014	0.00609694	0.0364598	-0.0167923	0	0	0	0	0	0	0	0	0	0	0	0	0	0	0.031076	0.038271	0.620234	0.262254	0.048166
1839	Toronto, ON, CA	1	2	A-D	0.0371197	-0.100825	0.00760094	0.0747093	-0.100269	1	0	0	0	0	0	1	0	0	0	0	0	1	0	NA	NA	NA	NA	NA
1840	Toronto, ON, CA	1	NA	A-D	0.0377563	-0.100586	0.00495002	0.07892	-0.100089	1	0	0	0	0	0	1	0	0	0	0	0	1	0	NA	NA	NA	NA	NA
1842	Toronto, ON, CA	2	NA	A-D	-0.00926008	0.00472864	-0.000495766	-0.00961491	-0.0089102	0	0	0	0	0	0	0	0	0	0	0	0	0	0	0.037149	0.02425	0.016299	0.914949	0.007354
1843	Toronto, ON, CA	2	6	A-D	0.0117771	-0.0444013	-0.00328773	-0.0200507	0.0397831	1	0	0	0	0	0	1	0	0	0	0	0	1	0	0.367917	0.024184	0.031599	0.520619	0.05568
1844	Toronto, ON, CA	1	NA	A-D	NA	NA	NA	NA	NA	1	NA	NA	NA	NA	NA	NA	NA	NA	NA	NA	NA	NA	NA	NA	NA	NA	NA	NA
1847	Toronto, ON, CA	2	NA	A-D	0.0382648	-0.104146	0.00592358	0.0774064	-0.102947	1	1	0	0	0	0	0	0	0	0	0	0	1	0	NA	NA	NA	NA	NA
1848	Toronto, ON, CA	2	5	A-D	-0.00863263	0.00636483	-6.73e-05	-0.00660926	-0.00751159	0	0	0	0	0	0	0	0	0	0	0	0	0	0	0.03814	0.01755	0.020998	0.912771	0.010541
1849	Toronto, ON, CA	1	NA	A-D	0.00544743	-0.0468944	-0.00798437	-0.037653	0.0246319	0	0	0	0	0	0	0	0	0	0	0	0	0	0	0.400089	0.01601	0.022301	0.561335	0.000265
1851	Toronto, ON, CA	1	NA	A-B	-0.00766681	-0.00215579	-0.00276044	-0.0141361	-0.00469931	0	0	0	0	0	0	0	0	0	0	0	0	0	0	0.074897	0.032136	0.004229	0.88729	0.001448
1852	Toronto, ON, CA	2	NA	A-D	-0.0077714	0.0053054	-0.000684055	-0.00824669	-0.00714537	1	NA	NA	NA	NA	NA	NA	NA	NA	NA	NA	NA	NA	NA	0.036704	0.018523	0.00733	0.914981	0.022462
1853	Toronto, ON, CA	2	5	A-D	-0.00844991	0.00416624	-0.000406047	-0.00207276	-0.00389729	1	0	NA	0	NA	NA	1	0	0	0	0	0	1	0	0.028814	0.021032	0.035848	0.906746	0.007559
1854	Toronto, ON, CA	2	NA	A-B	-0.00633118	-0.00253323	-0.00189107	-0.0141747	-0.00386153	0	0	0	0	0	0	0	0	0	0	0	0	0	0	0.075654	0.039814	1.00E-05	0.875081	0.009441
1856	Toronto, ON, CA	2	5	A-D	-0.00888596	0.00316074	0.00169436	-0.00388595	-0.00493156	0	0	0	0	0	0	0	0	0	0	0	0	0	0	0.037124	0.028997	0.025261	0.900898	0.007719
1858	Toronto, ON, CA	2	NA	A-D	-0.00893779	0.00491919	0.00185393	0.000214949	-0.0040414	0	0	0	0	0	0	0	0	0	0	0	0	0	0	0.02424	0.036907	0.015628	0.915163	0.008063
1859	Toronto, ON, CA	1	5	A-D	-0.0102837	0.00520755	-0.00190384	-0.00964391	-0.0088955	0	0	0	0	0	0	0	0	0	0	0	0	0	0	0.032121	0.029038	0.004428	0.9311	0.003314
1860	Toronto, ON, CA	1	6	A-D	0.00679054	-0.0155934	0.00998873	0.0333408	-0.00249486	0	0	0	0	0	0	0	0	0	0	0	0	0	0	0.0327	0.02862	0.423163	0.49694	0.018577
1861	Toronto, ON, CA	1	5	A-D	-0.00721328	0.00257606	0.00493616	0.0100767	0.0047922	1	0	0	0	0	0	0	0	0	1	0	0	0	1	0.021303	0.026082	0.07327	0.869081	0.010264
1862	Toronto, ON, CA	1	NA	A-D	-0.00947588	0.0048244	-0.000320362	-0.0101998	-0.0110362	1	NA	NA	NA	NA	NA	NA	NA	NA	NA	NA	NA	NA	NA	0.038474	0.021863	0.017708	0.912416	0.009539
1863	Toronto, ON, CA	1	3	A-D	0.11068	0.0441062	-0.00412285	-0.011386	-0.00398801	0	0	0	0	0	0	0	0	0	0	0	0	0	0	NA	NA	NA	NA	NA
1864	Toronto, ON, CA	1	NA	A-D	-0.00977647	0.00317044	-0.000580684	-0.0117489	-0.0113862	0	0	0	0	0	0	0	0	0	0	0	0	0	0	0.037412	0.021788	0.025801	0.91214	0.002859
1865	Geneva, CH	2	5	A-D	-0.0081099	0.00559757	0.00529578	0.00711594	0.0025492	1	0	0	0	0	0	1	0	0	0	0	0	1	0	0.017697	0.021025	0.044275	0.903281	0.013723
1866	Geneva, CH	2	NA	A-D	-0.00529818	0.00521589	0.00510326	0.00806635	0.00827311	0	0	0	0	0	0	0	0	0	0	0	0	0	0	0.022323	0.014694	0.038132	0.887341	0.03751
1867	Geneva, CH	2	NA	A-D	-0.00870458	0.00550398	-0.000188438	-0.00548173	-0.00461067	1	0	0	0	0	0	0	0	0	1	0	0	0	1	0.035948	0.016581	0.020021	0.919096	0.008355
1868	Geneva, CH	1	NA	A-D	-0.00964678	0.00541664	-0.000569982	-0.00714706	-0.00613036	0	0	0	0	0	0	0	0	0	0	0	0	0	0	0.034296	0.019004	0.012989	0.925379	0.008331
1869	Santiago, CL	2	6	A-D	0.00040812	-0.0136513	0.00090228	-0.00509729	0.0238222	0	0	0	0	0	0	0	0	0	0	0	0	0	0	0.170488	0.011507	0.027551	0.756974	0.03348
1871	Santiago, CL	2	NA	A-D	0.0123689	-0.0610377	-0.00538215	-0.0368992	0.0461121	0	0	0	0	0	0	0	0	0	0	0	0	0	0	0.484637	0.023711	0.020297	0.451855	0.0195
1872	Rome, IT	2	NA	A-D	-0.00592885	0.0051814	0.00839456	0.0170244	0.016996	1	0	0	0	1	0	0	0	0	0	0	0	1	0	0.015851	0.018165	0.067593	0.882772	0.015619
1873	Rome, IT	1	NA	A-D	-0.00391539	0.00642791	0.00686833	0.030841	0.0275439	1	0	0	0	0	0	0	0	0	1	0	0	0	1	0.002834	0.011195	0.113063	0.834637	0.038272
1874	Rome, IT	1	NA	A-D	-0.0054534	0.00528114	0.00653657	0.0204321	0.0185943	1	0	0	0	0	0	1	0	0	0	0	0	1	0	0.016257	0.009973	0.105268	0.84534	0.023163
1876	Rome, IT	2	NA	A-D	-0.00173464	0.00609034	0.0107572	0.0283538	0.0214523	1	0	0	0	0	0	1	0	0	0	0	0	1	0	0.005536	0.012675	0.099615	0.836433	0.045742
1879	Rome, IT	2	NA	A-D	-0.00669728	0.00643723	0.0113955	0.0221941	0.0193931	0	0	0	0	0	0	0	0	0	0	0	0	0	0	0.014967	0.012662	0.087883	0.870154	0.014335
1880	Leuven, BE	1	NA	A-C	-0.00850482	0.00403996	0.00252486	-0.000656941	-0.00281616	1	1	0	0	0	0	0	0	0	0	0	1	0	0	0.023664	0.028816	0.028539	0.904135	0.014846
1881	Leuven, BE	2	5	A-D	-0.0103851	0.00371283	-0.000220066	-0.0105421	-0.00798592	1	0	1	0	0	1	0	0	0	0	0	0	1	0	0.038508	0.029823	0.011707	0.918887	0.001075
1882	Leuven, BE	2	NA	A-D	-0.00917414	0.00363014	-0.00315706	-0.00897383	-0.00873904	1	0	0	0	0	0	1	0	0	0	0	0	1	0	0.043999	0.021336	0.01416	0.914072	0.006433
1883	Leuven, BE	1	5	A-D	-0.00949309	0.00362339	-0.000843506	-0.0018018	-0.00475896	1	0	0	0	0	0	1	0	0	0	0	0	1	0	0.030385	0.022777	0.038453	0.906831	0.001554
1884	Leuven, BE	2	5	A-D	-0.00933406	0.00523084	-0.0013834	-0.00922321	-0.0100916	0	0	0	0	0	0	0	0	0	0	0	0	0	0	0.035699	0.019664	0.013482	0.921507	0.009648
1885	Leuven, BE	2	5	A-D	-0.0102137	0.00843764	-0.00192293	-0.0108234	-0.00870292	0	0	0	0	0	0	0	0	0	0	0	0	0	0	0.03266	0.006757	0.017458	0.938422	0.004703
1886	Leuven, BE	2	5	A-D	-0.00961542	0.00315622	-0.00113183	-0.00621539	-0.00646081	1	0	1	0	0	0	0	0	0	0	1	0	1	0	0.043087	0.023269	0.013831	0.915033	0.00478
1899	Leuven, BE	1	NA	A-D	NA	NA	NA	NA	NA	1	1	0	0	0	0	0	0	0	0	0	0	1	0	NA	NA	NA	NA	NA
1922	Cardiff, UK	2	NA	A-D	NA	NA	NA	NA	NA	0	0	0	0	0	0	0	0	0	0	0	0	0	0	NA	NA	NA	NA	NA
1923	Cardiff, UK	1	NA	A-B	NA	NA	NA	NA	NA	1	0	0	0	0	0	1	0	0	0	0	0	1	0	NA	NA	NA	NA	NA
1924	Philadelphia, PA, USA	2	NA	A-D	NA	NA	NA	NA	NA	1	0	0	0	0	0	0	0	0	1	0	0	0	1	NA	NA	NA	NA	NA
1925	Philadelphia, PA, USA	1	NA	A-D	NA	NA	NA	NA	NA	1	0	0	0	0	0	0	0	0	1	0	0	0	1	NA	NA	NA	NA	NA
1926	Philadelphia, PA, USA	1	5	A-D	NA	NA	NA	NA	NA	1	0	0	0	0	0	0	1	0	0	0	0	0	0	NA	NA	NA	NA	NA
1927	Santiago, CL	1	NA	A-D	NA	NA	NA	NA	NA	1	0	0	0	0	0	1	0	0	0	0	0	1	0	NA	NA	NA	NA	NA
1928	Santiago, CL	1	NA	A-D	NA	NA	NA	NA	NA	1	0	0	0	0	0	1	0	0	0	0	0	1	0	NA	NA	NA	NA	NA
1929	Santiago, CL	2	6	A-D	NA	NA	NA	NA	NA	1	0	0	0	0	1	0	0	0	0	0	0	1	0	NA	NA	NA	NA	NA
1930	Santiago, CL	1	6	A-B	NA	NA	NA	NA	NA	0	0	0	0	0	0	0	0	0	0	0	0	0	0	NA	NA	NA	NA	NA
1931	Santiago, CL	2	6	A-B	NA	NA	NA	NA	NA	1	0	1	0	0	0	1	0	0	0	0	0	1	0	NA	NA	NA	NA	NA
1932	Santiago, CL	1	6	A-D	NA	NA	NA	NA	NA	0	0	0	0	0	0	0	0	0	0	0	0	0	0	NA	NA	NA	NA	NA
1933	Santiago, CL	2	6	A-D	NA	NA	NA	NA	NA	0	0	0	0	0	0	0	0	0	0	0	0	0	0	NA	NA	NA	NA	NA
1934	Bronx, NY, USA	2	5	A-D	NA	NA	NA	NA	NA	1	0	0	0	1	1	0	0	0	0	0	0	1	0	NA	NA	NA	NA	NA
1935	Bronx, NY, USA	2	5	A-D	NA	NA	NA	NA	NA	1	0	0	0	1	1	0	0	0	0	0	0	1	0	NA	NA	NA	NA	NA
1936	Bronx, NY, USA	2	5	A-D	NA	NA	NA	NA	NA	1	0	0	0	1	1	0	0	0	0	0	0	1	0	NA	NA	NA	NA	NA
1937	Philadelphia, PA, USA	2	5	A-D	NA	NA	NA	NA	NA	1	0	0	0	1	1	0	0	0	0	0	0	1	0	NA	NA	NA	NA	NA
1938	Boston, MA, USA	2	5	A-D	NA	NA	NA	NA	NA	1	0	0	0	0	0	1	0	0	0	0	0	1	0	NA	NA	NA	NA	NA
1939	Boston, MA, USA	1	5	A-D	NA	NA	NA	NA	NA	1	0	1	0	0	0	1	0	0	0	0	0	1	0	NA	NA	NA	NA	NA
1941	Bronx, NY, USA	2	5	A-D	NA	NA	NA	NA	NA	1	0	0	0	0	0	1	0	0	0	0	0	1	0	NA	NA	NA	NA	NA
1942	Philadelphia, PA, USA	2	5	A-D	NA	NA	NA	NA	NA	1	0	0	0	0	1	0	0	0	0	0	0	1	0	NA	NA	NA	NA	NA
1943	Santiago, CL	2	6	A-D	NA	NA	NA	NA	NA	1	0	0	1	0	0	0	0	0	0	0	0	0	1	NA	NA	NA	NA	NA
1944	Santiago, CL	1	6	A-D	NA	NA	NA	NA	NA	1	1	1	0	0	0	0	0	0	0	0	0	1	0	NA	NA	NA	NA	NA
1945	Santiago, CL	2	6	A-D	NA	NA	NA	NA	NA	1	0	0	1	0	0	0	0	0	0	0	0	0	1	NA	NA	NA	NA	NA
1946	Santiago, CL	1	6	A-D	NA	NA	NA	NA	NA	1	0	0	1	0	0	0	0	0	0	0	0	0	1	NA	NA	NA	NA	NA
1947	Santiago, CL	2	6	A-D	NA	NA	NA	NA	NA	1	0	0	1	0	0	0	0	0	0	0	0	0	1	NA	NA	NA	NA	NA
1948	Toronto, ON, CA	1	5	A-D	NA	NA	NA	NA	NA	1	0	0	0	0	0	1	0	0	0	0	0	1	0	NA	NA	NA	NA	NA
1949	Toronto, ON, CA	2	5	A-D	NA	NA	NA	NA	NA	1	0	0	0	0	0	1	0	0	0	0	0	1	0	NA	NA	NA	NA	NA
1950	Toronto, ON, CA	2	5	A-D	NA	NA	NA	NA	NA	1	0	0	0	0	0	1	0	0	0	0	0	1	0	NA	NA	NA	NA	NA
1951	Toronto, ON, CA	1	6	A-D	NA	NA	NA	NA	NA	1	0	0	0	0	0	1	0	0	0	0	0	1	0	NA	NA	NA	NA	NA
1953	Toronto, ON, CA	2	5	A-D	NA	NA	NA	NA	NA	1	0	0	0	0	0	1	0	0	0	0	0	1	0	NA	NA	NA	NA	NA
1954	Toronto, ON, CA	2	5	A-B	NA	NA	NA	NA	NA	1	0	0	0	0	0	1	0	0	0	0	0	1	0	NA	NA	NA	NA	NA
1955	Bronx, NY, USA	1	6	A-D	NA	NA	NA	NA	NA	1	0	0	0	1	0	0	0	0	0	0	0	1	0	NA	NA	NA	NA	NA
1956	Bronx, NY, USA	1	5	A-D	0.023818	-0.071205	-0.00604076	-0.0527207	0.0612348	1	0	0	0	0	0	1	0	0	0	0	0	1	0	0.543988	0.026645	0.010864	0.326911	0.091592
1957	Bronx, NY, USA	2	5	A-D	NA	NA	NA	NA	NA	1	0	0	0	1	0	0	0	0	0	0	0	1	0	NA	NA	NA	NA	NA
1958	Bronx, NY, USA	1	3	A-D	NA	NA	NA	NA	NA	1	0	0	0	1	0	0	0	0	0	0	0	1	0	NA	NA	NA	NA	NA
1959	Bronx, NY, USA	2	5	A-D	NA	NA	NA	NA	NA	1	0	1	0	0	0	1	0	0	0	0	0	1	0	NA	NA	NA	NA	NA
1960	Bronx, NY, USA	2	6	A-D	NA	NA	NA	NA	NA	1	0	0	0	0	0	1	0	0	0	0	0	1	0	NA	NA	NA	NA	NA
1961	Bronx, NY, USA	2	3	A-D	NA	NA	NA	NA	NA	1	0	0	0	1	0	0	0	0	0	0	0	1	0	NA	NA	NA	NA	NA
1962	Bronx, NY, USA	1	5	A-D	NA	NA	NA	NA	NA	1	0	0	0	1	0	0	0	0	0	0	0	1	0	NA	NA	NA	NA	NA
1963	Bronx, NY, USA	1	6	A-D	NA	NA	NA	NA	NA	1	0	0	0	0	0	1	0	0	0	0	0	1	0	NA	NA	NA	NA	NA
1965	Bronx, NY, USA	2	5	A-D	NA	NA	NA	NA	NA	1	0	0	0	1	0	0	0	0	0	0	0	1	0	NA	NA	NA	NA	NA
1966	Bronx, NY, USA	2	5	A-D	NA	NA	NA	NA	NA	1	0	0	0	1	0	0	0	0	0	0	0	1	0	NA	NA	NA	NA	NA
1968	Philadelphia, PA, USA	1	6	A-D	NA	NA	NA	NA	NA	1	0	0	0	0	0	1	0	0	0	0	0	1	0	NA	NA	NA	NA	NA
1969	Philadelphia, PA, USA	2	5	A-D	NA	NA	NA	NA	NA	1	0	0	0	1	0	0	0	0	0	0	0	1	0	NA	NA	NA	NA	NA
1970	Philadelphia, PA, USA	1	5	A-D	NA	NA	NA	NA	NA	1	0	0	0	1	0	0	0	0	0	0	0	1	0	NA	NA	NA	NA	NA
1971	Philadelphia, PA, USA	2	5	A-D	NA	NA	NA	NA	NA	1	0	0	0	0	0	1	0	0	0	0	0	1	0	NA	NA	NA	NA	NA
1972	Philadelphia, PA, USA	1	5	A-D	NA	NA	NA	NA	NA	1	0	0	0	1	0	0	0	0	0	0	0	1	0	NA	NA	NA	NA	NA
1973	Philadelphia, PA, USA	1	5	A-D	NA	NA	NA	NA	NA	1	0	1	0	0	0	1	0	0	0	0	0	1	0	NA	NA	NA	NA	NA
1974	Philadelphia, PA, USA	1	5	A-D	NA	NA	NA	NA	NA	1	0	0	0	1	0	0	0	0	0	0	0	1	0	NA	NA	NA	NA	NA
1975	Philadelphia, PA, USA	1	5	A-D	NA	NA	NA	NA	NA	1	0	1	0	0	0	1	0	0	0	0	0	1	0	NA	NA	NA	NA	NA
1976	Philadelphia, PA, USA	1	5	A-D	NA	NA	NA	NA	NA	1	0	1	0	0	0	1	0	0	0	0	0	1	0	NA	NA	NA	NA	NA
1977	Philadelphia, PA, USA	2	5	A-D	NA	NA	NA	NA	NA	1	0	0	0	0	0	1	0	0	0	0	0	1	0	NA	NA	NA	NA	NA
1978	TelAviv, IL	2	5	A-D	NA	NA	NA	NA	NA	1	0	0	0	0	0	0	0	1	0	0	0	0	1	NA	NA	NA	NA	NA
1979	Santiago, CL	2	6	A-D	NA	NA	NA	NA	NA	1	0	0	0	0	0	1	0	0	0	0	0	1	0	NA	NA	NA	NA	NA
1980	Santiago, CL	1	6	A-D	NA	NA	NA	NA	NA	1	0	0	0	0	0	1	0	0	0	0	0	1	0	NA	NA	NA	NA	NA
1981	Santiago, CL	2	6	A-D	NA	NA	NA	NA	NA	1	0	0	0	0	0	1	0	0	0	0	0	1	0	NA	NA	NA	NA	NA
1982	Santiago, CL	2	6	A-D	NA	NA	NA	NA	NA	1	0	0	0	0	1	0	0	0	0	0	0	1	0	NA	NA	NA	NA	NA
1983	Santiago, CL	1	6	A-D	NA	NA	NA	NA	NA	1	0	0	0	0	0	1	0	0	0	0	0	1	0	NA	NA	NA	NA	NA
1984	Santiago, CL	1	6	A-D	NA	NA	NA	NA	NA	1	0	0	0	1	0	0	0	0	0	0	0	1	0	NA	NA	NA	NA	NA
1985	Santiago, CL	1	6	A-D	NA	NA	NA	NA	NA	1	0	0	0	0	0	1	0	0	0	0	0	1	0	NA	NA	NA	NA	NA
1986	Santiago, CL	2	6	A-D	NA	NA	NA	NA	NA	1	0	0	0	0	0	1	0	0	0	0	0	1	0	NA	NA	NA	NA	NA
1987	Rome, IT	2	6	A-D	NA	NA	NA	NA	NA	1	0	1	0	0	0	1	0	0	0	0	0	1	0	NA	NA	NA	NA	NA
1990	Rome, IT	1	5	A-C	NA	NA	NA	NA	NA	1	0	0	0	0	0	1	0	0	0	0	0	1	0	NA	NA	NA	NA	NA
1998	Bronx, NY, USA	2	5	A-D	NA	NA	NA	NA	NA	1	0	0	0	1	0	0	0	0	0	0	0	1	0	NA	NA	NA	NA	NA
1999	Boston, MA, USA	2	5	A-C	NA	NA	NA	NA	NA	0	0	0	0	0	0	0	0	0	0	0	0	0	0	NA	NA	NA	NA	NA
2000	Bronx, NY, USA	1	5	A-D	NA	NA	NA	NA	NA	0	0	0	0	0	0	0	0	0	0	0	0	0	0	NA	NA	NA	NA	NA
2001	Philadelphia, PA, USA	2	5	A-D	NA	NA	NA	NA	NA	1	0	0	0	0	0	0	0	0	1	0	0	0	1	NA	NA	NA	NA	NA
2002	Boston, MA, USA	2	5	A-D	NA	NA	NA	NA	NA	1	0	0	0	0	0	1	0	0	0	0	0	1	0	NA	NA	NA	NA	NA
2003	Lodz, PL	1	5	A-D	NA	NA	NA	NA	NA	1	0	0	0	0	0	1	0	0	0	0	0	1	0	NA	NA	NA	NA	NA
2005	Bronx, NY, USA	2	5	A-D	NA	NA	NA	NA	NA	1	0	0	0	0	0	1	0	0	0	0	0	1	0	NA	NA	NA	NA	NA
2006	Lodz, PL	2	5	A-D	NA	NA	NA	NA	NA	1	0	0	0	0	0	1	0	0	0	0	0	1	0	NA	NA	NA	NA	NA
2007	Lodz, PL	2	5	A-D	NA	NA	NA	NA	NA	1	0	0	0	0	0	1	0	0	0	0	0	1	0	NA	NA	NA	NA	NA
2008	Lodz, PL	2	5	A-D	NA	NA	NA	NA	NA	1	0	0	0	0	0	1	0	0	0	0	0	1	0	NA	NA	NA	NA	NA
2009	Bronx, NY, USA	1	5	A-B	NA	NA	NA	NA	NA	1	0	0	1	0	0	0	0	0	0	0	0	0	1	NA	NA	NA	NA	NA
2010	Bronx, NY, USA	1	5	A-D	NA	NA	NA	NA	NA	1	0	0	0	0	0	0	0	0	1	0	0	0	1	NA	NA	NA	NA	NA
2011	Lodz, PL	1	5	A-D	NA	NA	NA	NA	NA	1	0	0	0	0	0	0	0	0	1	0	0	0	1	NA	NA	NA	NA	NA
2012	Bronx, NY, USA	1	5	A-D	NA	NA	NA	NA	NA	1	0	0	0	0	0	0	0	1	0	0	0	0	1	NA	NA	NA	NA	NA
2013	Bronx, NY, USA	2	6	A-D	NA	NA	NA	NA	NA	0	0	0	0	0	0	0	0	0	0	0	0	0	0	NA	NA	NA	NA	NA
2014	Bronx, NY, USA	1	5	A-D	NA	NA	NA	NA	NA	0	0	0	0	0	0	0	0	0	0	0	0	0	0	NA	NA	NA	NA	NA
2015	Philadelphia, PA, USA	1	5	A-D	NA	NA	NA	NA	NA	0	0	0	0	0	0	0	0	0	0	0	0	0	0	NA	NA	NA	NA	NA
2016	Lodz, PL	2	5	A-D	NA	NA	NA	NA	NA	0	0	0	0	0	0	0	0	0	0	0	0	0	0	NA	NA	NA	NA	NA
2017	Lodz, PL	2	5	A-D	NA	NA	NA	NA	NA	0	0	0	0	0	0	0	0	0	0	0	0	0	0	NA	NA	NA	NA	NA
2018	Bronx, NY, USA	2	5	A-D	NA	NA	NA	NA	NA	1	0	0	0	1	0	0	0	0	0	0	0	1	0	NA	NA	NA	NA	NA
2019	Philadelphia, PA, USA	2	5	A-D	NA	NA	NA	NA	NA	1	0	0	0	0	0	0	0	0	1	0	0	0	1	NA	NA	NA	NA	NA
2020	Philadelphia, PA, USA	2	5	A-D	NA	NA	NA	NA	NA	1	0	0	1	0	0	0	0	0	0	0	0	0	1	NA	NA	NA	NA	NA
2022	Bronx, NY, USA	2	5	A-D	NA	NA	NA	NA	NA	1	0	0	0	1	0	0	0	0	0	0	0	1	0	NA	NA	NA	NA	NA
2023	Philadelphia, PA, USA	1	3	A-D	NA	NA	NA	NA	NA	1	0	0	0	0	0	1	0	0	0	0	0	1	0	NA	NA	NA	NA	NA
2024	Philadelphia, PA, USA	2	5	A-D	NA	NA	NA	NA	NA	1	0	0	0	1	0	0	0	0	0	0	0	1	0	NA	NA	NA	NA	NA
2026	Philadelphia, PA, USA	2	6	A-D	NA	NA	NA	NA	NA	1	0	0	0	0	0	1	0	0	0	0	0	1	0	NA	NA	NA	NA	NA
2027	Philadelphia, PA, USA	2	5	A-D	NA	NA	NA	NA	NA	0	0	0	0	0	0	0	0	0	0	0	0	0	0	NA	NA	NA	NA	NA
2028	Philadelphia, PA, USA	2	5	A-D	NA	NA	NA	NA	NA	1	0	0	0	0	1	0	0	0	0	0	0	1	0	NA	NA	NA	NA	NA
2029	Philadelphia, PA, USA	1	5	A-D	NA	NA	NA	NA	NA	0	0	0	0	0	0	0	0	0	0	0	0	0	0	NA	NA	NA	NA	NA
2032	Lodz, PL	2	5	A-D	NA	NA	NA	NA	NA	1	0	0	0	1	0	0	0	0	0	0	0	1	0	NA	NA	NA	NA	NA
2034	Philadelphia, PA, USA	1	5	A-D	NA	NA	NA	NA	NA	1	0	0	0	0	0	1	0	0	0	0	0	1	0	NA	NA	NA	NA	NA
2035	Leuven, BE	1	6	A-C	NA	NA	NA	NA	NA	1	0	1	0	0	0	0	0	0	0	1	0	1	0	NA	NA	NA	NA	NA
2036	Boston, MA, USA	2	5	A-D	NA	NA	NA	NA	NA	1	0	1	0	0	0	0	0	0	0	1	0	1	0	NA	NA	NA	NA	NA
2038	Boston, MA, USA	2	5	A-D	NA	NA	NA	NA	NA	1	0	1	0	0	0	1	0	0	0	0	0	1	0	NA	NA	NA	NA	NA
2039	Bronx, NY, USA	1	5	A-D	NA	NA	NA	NA	NA	1	0	1	0	0	0	1	0	0	0	0	0	1	0	NA	NA	NA	NA	NA
2040	Bronx, NY, USA	2	5	A-D	NA	NA	NA	NA	NA	1	0	0	0	0	0	0	0	1	0	0	0	0	1	NA	NA	NA	NA	NA
2041	Philadelphia, PA, USA	2	5	A-D	NA	NA	NA	NA	NA	1	0	0	0	0	0	0	0	1	0	0	0	0	1	NA	NA	NA	NA	NA
2042	Bronx, NY, USA	1	5	A-D	NA	NA	NA	NA	NA	1	0	0	1	0	0	0	0	0	0	0	0	0	1	NA	NA	NA	NA	NA
2044	Bronx, NY, USA	1	5	A-D	NA	NA	NA	NA	NA	1	0	0	0	0	0	1	0	0	0	0	0	1	0	NA	NA	NA	NA	NA
2045	Bronx, NY, USA	2	6	A-D	NA	NA	NA	NA	NA	1	0	1	0	0	0	1	0	0	0	0	0	1	0	NA	NA	NA	NA	NA
2046	Bronx, NY, USA	2	5	A-D	NA	NA	NA	NA	NA	1	0	1	0	0	0	1	0	0	0	0	0	1	0	NA	NA	NA	NA	NA
2049	Bronx, NY, USA	2	5	A-D	NA	NA	NA	NA	NA	1	0	1	0	0	0	1	0	0	0	0	0	1	0	NA	NA	NA	NA	NA
2050	Bronx, NY, USA	2	5	A-D	NA	NA	NA	NA	NA	1	0	1	0	0	0	1	0	0	0	0	0	1	0	NA	NA	NA	NA	NA
2051	Rome, IT	1	5	A-D	NA	NA	NA	NA	NA	0	0	0	0	0	0	0	0	0	0	0	0	0	0	NA	NA	NA	NA	NA
2052	Philadelphia, PA, USA	2	5	A-D	NA	NA	NA	NA	NA	1	0	0	0	0	0	1	0	0	0	0	0	1	0	NA	NA	NA	NA	NA
2053	Bronx, NY, USA	2	5	A-D	NA	NA	NA	NA	NA	1	0	0	0	0	0	1	0	0	0	0	0	1	0	NA	NA	NA	NA	NA
2054	Toronto, ON, CA	1	2	A-D	NA	NA	NA	NA	NA	0	0	0	0	0	0	0	0	0	0	0	0	0	0	NA	NA	NA	NA	NA
2055	Toronto, ON, CA	2	6	A-B	NA	NA	NA	NA	NA	1	0	0	0	1	0	0	0	0	0	0	0	1	0	NA	NA	NA	NA	NA
2056	Bronx, NY, USA	2	6	A-D	NA	NA	NA	NA	NA	1	0	0	0	0	0	1	0	0	0	0	0	1	0	NA	NA	NA	NA	NA
2057	Bronx, NY, USA	2	5	A-B	NA	NA	NA	NA	NA	1	0	0	0	0	1	0	0	0	0	0	0	1	0	NA	NA	NA	NA	NA
2061	Bronx, NY, USA	1	5	A-D	NA	NA	NA	NA	NA	1	0	1	0	0	0	1	0	0	0	0	0	1	0	NA	NA	NA	NA	NA
2065	Bronx, NY, USA	1	5	A-D	NA	NA	NA	NA	NA	1	0	1	0	0	0	1	0	0	0	0	0	1	0	NA	NA	NA	NA	NA
2066	Bronx, NY, USA	1	5	A-D	NA	NA	NA	NA	NA	1	0	1	0	0	0	1	0	0	0	0	0	1	0	NA	NA	NA	NA	NA
2067	Bronx, NY, USA	2	6	A-D	NA	NA	NA	NA	NA	1	0	0	0	0	0	1	0	0	0	0	0	1	0	NA	NA	NA	NA	NA
2068	Bronx, NY, USA	2	5	A-C	NA	NA	NA	NA	NA	0	0	0	0	0	0	0	0	0	0	0	0	0	0	NA	NA	NA	NA	NA
2069	Bronx, NY, USA	1	6	A-B	NA	NA	NA	NA	NA	1	0	0	0	0	0	1	0	0	0	0	0	1	0	NA	NA	NA	NA	NA
2071	Bronx, NY, USA	1	5	A-D	NA	NA	NA	NA	NA	1	0	0	0	0	0	1	0	0	0	0	0	1	0	NA	NA	NA	NA	NA
2073	Bronx, NY, USA	1	6	A-D	NA	NA	NA	NA	NA	1	0	0	0	0	0	1	0	0	0	0	0	1	0	NA	NA	NA	NA	NA
2074	Bronx, NY, USA	1	5	A-D	NA	NA	NA	NA	NA	1	0	0	0	0	0	1	0	0	0	0	0	1	0	NA	NA	NA	NA	NA
2075	Bronx, NY, USA	1	5	A-D	NA	NA	NA	NA	NA	1	0	0	0	0	0	1	0	0	0	0	0	1	0	NA	NA	NA	NA	NA
2076	Bronx, NY, USA	2	5	A-D	NA	NA	NA	NA	NA	1	0	1	0	0	0	1	0	0	0	0	0	1	0	NA	NA	NA	NA	NA
2077	Bronx, NY, USA	2	5	A-D	NA	NA	NA	NA	NA	1	0	0	0	0	0	1	0	0	0	0	0	1	0	NA	NA	NA	NA	NA
2078	Bronx, NY, USA	2	5	A-D	NA	NA	NA	NA	NA	1	0	0	0	0	0	1	0	0	0	0	0	1	0	NA	NA	NA	NA	NA
2079	Bronx, NY, USA	1	6	A-D	NA	NA	NA	NA	NA	1	0	0	0	0	0	1	0	0	0	0	0	1	0	NA	NA	NA	NA	NA
2081	Bronx, NY, USA	1	5	A-D	NA	NA	NA	NA	NA	1	0	0	0	0	0	1	0	0	0	0	0	1	0	NA	NA	NA	NA	NA
2082	Bronx, NY, USA	1	5	A-D	NA	NA	NA	NA	NA	1	0	1	0	0	0	1	0	0	0	0	0	1	0	NA	NA	NA	NA	NA
2083	Bronx, NY, USA	2	5	A-D	NA	NA	NA	NA	NA	1	0	1	0	0	0	1	0	0	0	0	0	1	0	NA	NA	NA	NA	NA
2084	Bronx, NY, USA	2	5	A-D	NA	NA	NA	NA	NA	1	0	0	0	0	1	0	0	0	0	0	0	1	0	NA	NA	NA	NA	NA
2085	Bronx, NY, USA	2	5	A-D	NA	NA	NA	NA	NA	1	0	0	0	0	0	1	0	0	0	0	0	1	0	NA	NA	NA	NA	NA
2086	Bronx, NY, USA	1	5	A-D	NA	NA	NA	NA	NA	1	0	0	0	1	0	0	0	0	0	0	0	1	0	NA	NA	NA	NA	NA
2087	Bronx, NY, USA	1	5	A-D	NA	NA	NA	NA	NA	1	0	0	0	0	0	1	0	0	0	0	0	1	0	NA	NA	NA	NA	NA
2089	Bronx, NY, USA	1	5	A-D	NA	NA	NA	NA	NA	1	0	0	0	0	1	0	0	0	0	0	0	1	0	NA	NA	NA	NA	NA
2090	Philadelphia, PA, USA	2	5	A-D	NA	NA	NA	NA	NA	1	0	0	0	0	0	1	0	0	0	0	0	1	0	NA	NA	NA	NA	NA
2091	Philadelphia, PA, USA	2	5	A-D	NA	NA	NA	NA	NA	1	0	0	0	0	1	0	0	0	0	0	0	1	0	NA	NA	NA	NA	NA
2093	Philadelphia, PA, USA	1	5	A-D	NA	NA	NA	NA	NA	1	1	0	0	0	1	0	0	0	0	0	0	1	0	NA	NA	NA	NA	NA
2094	Philadelphia, PA, USA	2	5	A-D	NA	NA	NA	NA	NA	1	0	0	0	0	1	0	0	0	0	0	0	1	0	NA	NA	NA	NA	NA
2095	Philadelphia, PA, USA	1	5	A-D	NA	NA	NA	NA	NA	1	1	0	0	0	1	0	0	0	0	0	0	1	0	NA	NA	NA	NA	NA
2097	Leuven, BE	2	5	A-B	NA	NA	NA	NA	NA	1	0	0	0	0	1	0	0	0	0	0	0	1	0	NA	NA	NA	NA	NA
2099	Leuven, BE	1	6	A-D	NA	NA	NA	NA	NA	1	0	0	0	0	1	0	0	0	0	0	0	1	0	NA	NA	NA	NA	NA
2100	Leuven, BE	1	5	A-B	NA	NA	NA	NA	NA	1	0	1	0	0	1	0	0	0	0	0	0	1	0	NA	NA	NA	NA	NA
2102	Rome, IT	2	5	A-D	NA	NA	NA	NA	NA	1	0	0	0	1	0	0	0	0	0	0	0	1	0	NA	NA	NA	NA	NA
2106	Bronx, NY, USA	2	5	A-C	NA	NA	NA	NA	NA	1	0	1	0	0	0	0	0	0	0	1	0	1	0	NA	NA	NA	NA	NA
2107	Philadelphia, PA, USA	1	5	A-D	NA	NA	NA	NA	NA	1	0	1	0	0	0	1	0	0	0	0	0	1	0	NA	NA	NA	NA	NA
2108	Toronto, ON, CA	1	5	A-D	NA	NA	NA	NA	NA	1	1	0	0	0	0	0	0	0	0	0	0	1	0	NA	NA	NA	NA	NA
2109	Toronto, ON, CA	1	5	A-D	NA	NA	NA	NA	NA	1	1	0	0	0	0	0	0	0	0	0	0	1	0	NA	NA	NA	NA	NA
2110	Toronto, ON, CA	1	6	A-D	NA	NA	NA	NA	NA	1	0	0	0	0	0	0	0	0	1	0	0	0	1	NA	NA	NA	NA	NA
2111	Toronto, ON, CA	2	5	A-D	NA	NA	NA	NA	NA	1	0	0	0	0	0	0	0	0	1	0	0	0	1	NA	NA	NA	NA	NA
2112	Toronto, ON, CA	2	5	A-D	NA	NA	NA	NA	NA	1	0	0	0	0	0	0	0	0	1	0	0	0	1	NA	NA	NA	NA	NA
2113	Toronto, ON, CA	2	5	A-D	NA	NA	NA	NA	NA	1	0	0	0	0	0	0	0	0	1	0	0	0	1	NA	NA	NA	NA	NA
2114	Toronto, ON, CA	1	NA	A-D	NA	NA	NA	NA	NA	1	0	0	0	0	0	0	0	0	1	0	0	0	1	NA	NA	NA	NA	NA
2115	Toronto, ON, CA	2	3	A-D	NA	NA	NA	NA	NA	1	0	0	0	0	0	0	0	0	1	0	0	0	1	NA	NA	NA	NA	NA
2116	Toronto, ON, CA	2	6	A-D	NA	NA	NA	NA	NA	1	0	0	1	0	0	0	0	0	0	0	0	0	1	NA	NA	NA	NA	NA
2117	Toronto, ON, CA	2	3	A-D	NA	NA	NA	NA	NA	1	0	0	0	0	0	0	0	0	1	0	0	0	1	NA	NA	NA	NA	NA
2119	Bronx, NY, USA	1	5	A-D	NA	NA	NA	NA	NA	1	0	0	0	0	0	0	0	0	1	0	0	0	1	NA	NA	NA	NA	NA
2120	Bronx, NY, USA	2	5	A-D	NA	NA	NA	NA	NA	1	0	1	0	0	0	0	0	0	0	0	0	1	0	NA	NA	NA	NA	NA
2121	Bronx, NY, USA	2	5	A-D	NA	NA	NA	NA	NA	1	0	0	0	0	0	0	0	0	1	0	0	0	1	NA	NA	NA	NA	NA
2122	Bronx, NY, USA	2	5	A-D	NA	NA	NA	NA	NA	1	0	0	0	0	0	0	0	0	1	0	0	0	1	NA	NA	NA	NA	NA
2124	Bronx, NY, USA	1	5	A-D	NA	NA	NA	NA	NA	1	0	0	0	0	0	0	1	0	0	0	0	0	0	NA	NA	NA	NA	NA
2125	Bronx, NY, USA	2	5	A-D	-0.0092929	0.00361223	-0.00141648	-0.00906074	-0.00898683	1	0	0	0	0	0	0	0	0	1	0	0	0	1	0.037033	0.019554	0.025992	0.91491	0.002511
2126	Bronx, NY, USA	1	5	A-D	NA	NA	NA	NA	NA	1	0	0	0	0	0	0	0	0	1	0	0	0	1	NA	NA	NA	NA	NA
2128	Bronx, NY, USA	1	5	A-D	NA	NA	NA	NA	NA	1	1	0	0	0	0	0	0	0	0	0	0	1	0	NA	NA	NA	NA	NA
2129	Bronx, NY, USA	1	3	A-D	NA	NA	NA	NA	NA	1	1	1	0	0	0	0	0	0	0	0	0	1	0	NA	NA	NA	NA	NA
2130	Bronx, NY, USA	2	5	A-D	NA	NA	NA	NA	NA	1	1	0	0	0	0	0	0	0	0	0	0	1	0	NA	NA	NA	NA	NA
2131	Bronx, NY, USA	1	5	A-D	NA	NA	NA	NA	NA	1	0	0	1	0	0	0	0	0	0	0	0	0	1	NA	NA	NA	NA	NA
2132	Bronx, NY, USA	1	3	A-D	NA	NA	NA	NA	NA	1	1	1	0	0	0	0	0	0	0	0	0	1	0	NA	NA	NA	NA	NA
2133	Bronx, NY, USA	1	5	A-D	NA	NA	NA	NA	NA	1	0	0	1	0	0	0	0	0	0	0	0	0	1	NA	NA	NA	NA	NA
2135	Bronx, NY, USA	2	5	A-D	NA	NA	NA	NA	NA	1	0	0	0	0	0	0	0	0	1	0	0	0	1	NA	NA	NA	NA	NA
2136	Bronx, NY, USA	1	5	A-D	NA	NA	NA	NA	NA	1	0	0	0	0	0	0	0	0	1	0	0	0	1	NA	NA	NA	NA	NA
2137	Bronx, NY, USA	2	6	A-D	NA	NA	NA	NA	NA	1	1	0	0	0	0	0	0	0	0	0	0	1	0	NA	NA	NA	NA	NA
2138	Bronx, NY, USA	2	5	A-D	NA	NA	NA	NA	NA	1	0	0	0	0	0	0	0	0	1	0	0	0	1	NA	NA	NA	NA	NA
2139	Bronx, NY, USA	2	5	A-D	NA	NA	NA	NA	NA	1	0	1	0	0	0	0	0	0	0	0	0	1	0	NA	NA	NA	NA	NA
2140	Bronx, NY, USA	1	5	A-D	NA	NA	NA	NA	NA	1	0	0	0	0	0	0	0	0	1	0	0	0	1	NA	NA	NA	NA	NA
2141	Bronx, NY, USA	1	5	A-D	NA	NA	NA	NA	NA	1	0	0	0	0	0	0	0	0	1	0	0	0	1	NA	NA	NA	NA	NA
2142	Bronx, NY, USA	1	6	A-D	NA	NA	NA	NA	NA	1	0	0	0	0	0	0	0	0	1	0	0	0	1	NA	NA	NA	NA	NA
2143	Bronx, NY, USA	1	5	A-D	NA	NA	NA	NA	NA	1	0	0	0	0	0	0	0	0	1	0	0	0	1	NA	NA	NA	NA	NA
2144	Bronx, NY, USA	1	5	A-D	NA	NA	NA	NA	NA	1	0	0	0	0	0	0	0	0	1	0	0	0	1	NA	NA	NA	NA	NA
2145	Bronx, NY, USA	2	5	A-D	NA	NA	NA	NA	NA	1	0	0	0	0	0	0	0	0	1	0	0	0	1	NA	NA	NA	NA	NA
2146	Bronx, NY, USA	2	5	A-D	NA	NA	NA	NA	NA	1	1	0	0	0	0	0	0	0	0	0	0	1	0	NA	NA	NA	NA	NA
2148	Bronx, NY, USA	1	5	A-D	NA	NA	NA	NA	NA	1	0	0	0	0	0	0	0	0	1	0	0	0	1	NA	NA	NA	NA	NA
2149	Bronx, NY, USA	1	6	A-D	NA	NA	NA	NA	NA	1	0	0	0	0	0	0	0	0	1	0	0	0	1	NA	NA	NA	NA	NA
2151	Bronx, NY, USA	1	5	A-D	NA	NA	NA	NA	NA	1	0	0	0	0	0	0	0	0	1	0	0	0	1	NA	NA	NA	NA	NA
2154	Bronx, NY, USA	2	5	A-D	NA	NA	NA	NA	NA	1	0	0	0	0	0	0	1	0	0	0	0	0	0	NA	NA	NA	NA	NA
2155	Bronx, NY, USA	2	5	A-D	NA	NA	NA	NA	NA	1	0	0	1	0	0	0	0	0	0	0	0	0	1	NA	NA	NA	NA	NA
2156	Philadelphia, PA, USA	1	5	A-D	NA	NA	NA	NA	NA	1	0	1	0	0	0	0	0	0	0	0	0	1	0	NA	NA	NA	NA	NA
2157	Philadelphia, PA, USA	1	5	A-D	NA	NA	NA	NA	NA	1	0	0	0	0	0	0	0	0	1	0	0	0	1	NA	NA	NA	NA	NA
2158	Philadelphia, PA, USA	2	5	A-D	NA	NA	NA	NA	NA	1	0	0	0	0	0	0	0	0	1	0	0	0	1	NA	NA	NA	NA	NA
2159	Philadelphia, PA, USA	1	5	A-D	NA	NA	NA	NA	NA	1	0	0	0	0	0	0	1	0	0	0	0	0	0	NA	NA	NA	NA	NA
2160	Philadelphia, PA, USA	2	5	A-D	NA	NA	NA	NA	NA	1	1	0	0	0	0	0	0	0	0	0	0	1	0	NA	NA	NA	NA	NA
2161	Philadelphia, PA, USA	2	5	A-D	NA	NA	NA	NA	NA	1	0	0	0	0	0	0	0	0	1	0	0	0	1	NA	NA	NA	NA	NA
2162	Philadelphia, PA, USA	1	6	A-D	NA	NA	NA	NA	NA	1	0	0	1	0	0	0	0	0	0	0	0	0	1	NA	NA	NA	NA	NA
2163	Philadelphia, PA, USA	1	5	A-D	NA	NA	NA	NA	NA	1	0	0	0	0	0	0	0	0	1	0	0	0	1	NA	NA	NA	NA	NA
2164	Philadelphia, PA, USA	2	5	A-D	NA	NA	NA	NA	NA	1	0	0	0	0	0	0	0	0	1	0	0	0	1	NA	NA	NA	NA	NA
2165	Philadelphia, PA, USA	1	5	A-B	NA	NA	NA	NA	NA	1	0	0	1	0	0	0	0	0	0	0	0	0	1	NA	NA	NA	NA	NA
2166	Philadelphia, PA, USA	2	5	A-D	NA	NA	NA	NA	NA	1	0	0	0	0	0	0	0	0	1	0	0	0	1	NA	NA	NA	NA	NA
2167	Philadelphia, PA, USA	2	5	A-D	NA	NA	NA	NA	NA	1	0	0	0	0	0	0	0	0	1	0	0	0	1	NA	NA	NA	NA	NA
2168	Philadelphia, PA, USA	2	5	A-D	NA	NA	NA	NA	NA	1	0	0	1	0	0	0	0	0	0	0	0	0	1	NA	NA	NA	NA	NA
2169	Philadelphia, PA, USA	2	5	A-D	NA	NA	NA	NA	NA	1	0	0	0	0	0	0	1	0	0	0	0	0	0	NA	NA	NA	NA	NA
2171	Philadelphia, PA, USA	1	5	A-D	NA	NA	NA	NA	NA	1	0	0	0	0	0	0	0	0	1	0	0	0	1	NA	NA	NA	NA	NA
2172	Philadelphia, PA, USA	1	5	A-D	NA	NA	NA	NA	NA	1	0	1	0	0	0	0	0	0	0	0	0	1	0	NA	NA	NA	NA	NA
2173	Philadelphia, PA, USA	2	5	A-D	NA	NA	NA	NA	NA	1	0	1	0	0	0	0	0	0	0	0	0	1	0	NA	NA	NA	NA	NA
2174	Philadelphia, PA, USA	1	5	A-D	NA	NA	NA	NA	NA	1	0	1	0	0	0	0	0	0	0	0	0	1	0	NA	NA	NA	NA	NA
2175	Philadelphia, PA, USA	1	5	A-D	NA	NA	NA	NA	NA	1	0	0	0	0	0	0	0	0	1	0	0	0	1	NA	NA	NA	NA	NA
2177	Philadelphia, PA, USA	2	5	A-D	NA	NA	NA	NA	NA	1	0	0	0	0	0	0	0	0	1	0	0	0	1	NA	NA	NA	NA	NA
2178	Philadelphia, PA, USA	2	5	A-D	NA	NA	NA	NA	NA	1	0	0	0	0	0	0	0	0	1	0	0	0	1	NA	NA	NA	NA	NA
2179	TelAviv, IL	2	6	A-D	NA	NA	NA	NA	NA	1	0	0	0	0	0	0	0	0	1	0	0	0	1	NA	NA	NA	NA	NA
2180	Santiago, CL	2	6	A-D	NA	NA	NA	NA	NA	1	0	0	0	0	0	0	0	0	1	0	0	0	1	NA	NA	NA	NA	NA
2181	Santiago, CL	1	6	A-D	NA	NA	NA	NA	NA	1	0	0	0	0	0	0	0	0	1	0	0	0	1	NA	NA	NA	NA	NA
2182	Santiago, CL	1	6	A-D	NA	NA	NA	NA	NA	1	0	0	0	0	0	0	1	0	0	0	0	0	0	NA	NA	NA	NA	NA
2183	Santiago, CL	2	6	A-D	NA	NA	NA	NA	NA	1	0	0	0	0	0	0	0	0	1	0	0	0	1	NA	NA	NA	NA	NA
2184	Santiago, CL	2	6	A-D	NA	NA	NA	NA	NA	1	0	0	0	0	0	0	0	0	1	0	0	0	1	NA	NA	NA	NA	NA
2185	Santiago, CL	1	6	A-D	NA	NA	NA	NA	NA	1	0	0	0	0	0	0	0	0	1	0	0	0	1	NA	NA	NA	NA	NA
2186	Santiago, CL	2	6	A-D	NA	NA	NA	NA	NA	1	0	0	0	0	0	0	0	0	1	0	0	0	1	NA	NA	NA	NA	NA
2187	Santiago, CL	1	6	A-D	NA	NA	NA	NA	NA	1	0	0	0	0	0	0	0	0	1	0	0	0	1	NA	NA	NA	NA	NA
2188	Santiago, CL	2	6	A-D	NA	NA	NA	NA	NA	1	0	1	0	0	0	0	0	0	0	0	0	1	0	NA	NA	NA	NA	NA
2189	Santiago, CL	1	6	A-D	NA	NA	NA	NA	NA	1	0	0	0	0	0	0	0	0	1	0	0	0	1	NA	NA	NA	NA	NA
2190	Santiago, CL	1	6	A-D	NA	NA	NA	NA	NA	1	0	0	0	0	0	0	0	0	1	0	0	0	1	NA	NA	NA	NA	NA
2191	Santiago, CL	2	6	A-D	NA	NA	NA	NA	NA	1	1	0	0	0	0	0	0	0	0	0	0	1	0	NA	NA	NA	NA	NA
2192	Santiago, CL	1	6	A-D	NA	NA	NA	NA	NA	1	0	0	0	0	0	0	0	0	1	0	0	0	1	NA	NA	NA	NA	NA
2193	Santiago, CL	2	6	A-D	NA	NA	NA	NA	NA	1	0	0	0	0	0	0	0	0	1	0	0	0	1	NA	NA	NA	NA	NA
2194	Santiago, CL	2	6	A-D	NA	NA	NA	NA	NA	1	0	0	0	0	0	0	0	0	1	0	0	0	1	NA	NA	NA	NA	NA
2195	Santiago, CL	1	6	A-D	NA	NA	NA	NA	NA	1	0	0	0	0	0	0	0	0	1	0	0	0	1	NA	NA	NA	NA	NA
2196	Santiago, CL	2	6	A-D	NA	NA	NA	NA	NA	1	0	0	0	0	0	0	0	0	1	0	0	0	1	NA	NA	NA	NA	NA
2197	Santiago, CL	1	6	A-D	NA	NA	NA	NA	NA	1	0	0	0	0	0	0	0	0	1	0	0	0	1	NA	NA	NA	NA	NA
2198	Santiago, CL	1	6	A-D	NA	NA	NA	NA	NA	1	1	0	0	0	0	0	0	0	0	0	0	1	0	NA	NA	NA	NA	NA
2199	Santiago, CL	2	6	A-D	NA	NA	NA	NA	NA	1	0	0	0	0	0	0	0	0	1	0	0	0	1	NA	NA	NA	NA	NA
2200	Santiago, CL	2	6	A-D	NA	NA	NA	NA	NA	1	0	0	0	0	0	0	0	0	1	0	0	0	1	NA	NA	NA	NA	NA
2202	Rome, IT	2	5	A-D	NA	NA	NA	NA	NA	1	0	1	0	0	0	0	0	0	0	0	0	1	0	NA	NA	NA	NA	NA
2203	Rome, IT	2	5	A-D	NA	NA	NA	NA	NA	1	0	0	0	0	0	0	0	0	1	0	0	0	1	NA	NA	NA	NA	NA
2208	Leuven, BE	2	5	A-D	NA	NA	NA	NA	NA	1	1	1	0	0	0	0	0	0	0	0	0	1	0	NA	NA	NA	NA	NA
2210	Leuven, BE	1	5	A-B	NA	NA	NA	NA	NA	1	0	0	0	0	0	0	0	0	1	0	0	0	1	NA	NA	NA	NA	NA
2211	Leuven, BE	2	5	A-C	NA	NA	NA	NA	NA	1	0	0	0	0	0	0	0	0	1	0	0	0	1	NA	NA	NA	NA	NA
2214	Leuven, BE	2	5	A-D	NA	NA	NA	NA	NA	1	0	0	0	0	0	0	0	0	1	0	0	0	1	NA	NA	NA	NA	NA
2215	Leuven, BE	2	5	A-D	NA	NA	NA	NA	NA	1	0	0	0	0	0	0	0	0	1	0	0	0	1	NA	NA	NA	NA	NA
2217	Leuven, BE	2	5	A-D	NA	NA	NA	NA	NA	1	0	1	0	0	0	0	0	0	0	0	0	1	0	NA	NA	NA	NA	NA
2218	Leuven, BE	2	5	A-D	NA	NA	NA	NA	NA	1	0	0	0	0	0	0	1	0	0	0	0	0	0	NA	NA	NA	NA	NA
2219	Rome, IT	1	5	A-B	NA	NA	NA	NA	NA	1	1	0	0	0	0	0	0	0	0	0	0	1	0	NA	NA	NA	NA	NA
2220	Rome, IT	2	5	A-D	NA	NA	NA	NA	NA	1	1	0	0	0	0	0	0	0	0	0	0	1	0	NA	NA	NA	NA	NA
2221	Rome, IT	2	5	A-D	NA	NA	NA	NA	NA	1	1	0	0	0	0	0	0	0	0	0	0	1	0	NA	NA	NA	NA	NA
2222	Rome, IT	1	5	A-D	NA	NA	NA	NA	NA	1	0	0	0	0	0	0	0	0	1	0	0	0	1	NA	NA	NA	NA	NA
2230	Geneva, CH	2	5	A-D	NA	NA	NA	NA	NA	1	0	0	1	0	0	0	0	0	0	0	0	0	1	NA	NA	NA	NA	NA
2231	Geneva, CH	2	5	A-D	NA	NA	NA	NA	NA	1	0	0	0	0	0	0	0	0	1	0	0	0	1	NA	NA	NA	NA	NA
2232	Geneva, CH	2	5	A-D	NA	NA	NA	NA	NA	1	0	0	0	0	0	0	0	0	1	0	0	0	1	NA	NA	NA	NA	NA
2233	Bronx, NY, USA	2	5	A-B	NA	NA	NA	NA	NA	1	0	0	0	0	0	0	1	0	0	0	0	0	0	NA	NA	NA	NA	NA
2237	Toronto, ON, CA	2	5	A-D	NA	NA	NA	NA	NA	1	0	1	0	0	1	0	0	0	0	0	0	1	0	NA	NA	NA	NA	NA
2238	Toronto, ON, CA	1	6	A-D	NA	NA	NA	NA	NA	1	0	0	0	0	0	1	0	0	0	0	0	1	0	NA	NA	NA	NA	NA
2239	Toronto, ON, CA	1	5	A-D	NA	NA	NA	NA	NA	1	0	0	0	1	0	0	0	0	0	0	0	1	0	NA	NA	NA	NA	NA
2240	Toronto, ON, CA	1	5	A-D	NA	NA	NA	NA	NA	1	0	0	0	1	0	0	0	0	0	0	0	1	0	NA	NA	NA	NA	NA
2241	Toronto, ON, CA	1	5	A-D	NA	NA	NA	NA	NA	1	0	0	0	0	0	1	0	0	0	0	0	1	0	NA	NA	NA	NA	NA
2242	Toronto, ON, CA	1	5	A-D	NA	NA	NA	NA	NA	1	0	0	0	0	0	1	0	0	0	0	0	1	0	NA	NA	NA	NA	NA
2245	Toronto, ON, CA	2	5	A-D	NA	NA	NA	NA	NA	0	0	0	0	0	0	0	0	0	0	0	0	0	0	NA	NA	NA	NA	NA
2246	Toronto, ON, CA	1	5	A-D	NA	NA	NA	NA	NA	1	0	0	0	0	0	1	0	0	0	0	0	1	0	NA	NA	NA	NA	NA
2249	Toronto, ON, CA	2	5	A-D	NA	NA	NA	NA	NA	1	0	0	0	0	1	0	0	0	0	0	0	1	0	NA	NA	NA	NA	NA
2250	Toronto, ON, CA	2	2	A-D	NA	NA	NA	NA	NA	0	0	0	0	0	0	0	0	0	0	0	0	0	0	NA	NA	NA	NA	NA
2251	Toronto, ON, CA	2	6	A-D	NA	NA	NA	NA	NA	0	0	0	0	0	0	0	0	0	0	0	0	0	0	NA	NA	NA	NA	NA
2253	Toronto, ON, CA	1	5	A-D	NA	NA	NA	NA	NA	0	0	0	0	0	0	0	0	0	0	0	0	0	0	NA	NA	NA	NA	NA
2254	Toronto, ON, CA	2	5	A-D	NA	NA	NA	NA	NA	1	0	0	0	0	0	1	0	0	0	0	0	1	0	NA	NA	NA	NA	NA
2255	Toronto, ON, CA	1	6	A-D	NA	NA	NA	NA	NA	0	0	0	0	0	0	0	0	0	0	0	0	0	0	NA	NA	NA	NA	NA
2257	Toronto, ON, CA	2	5	A-D	NA	NA	NA	NA	NA	1	0	0	0	0	0	0	0	1	0	0	0	0	1	NA	NA	NA	NA	NA
2258	Bronx, NY, USA	1	5	A-D	NA	NA	NA	NA	NA	0	0	0	0	0	0	0	0	0	0	0	0	0	0	NA	NA	NA	NA	NA
2259	Bronx, NY, USA	2	5	A-D	NA	NA	NA	NA	NA	1	0	0	0	0	0	0	1	0	0	0	0	0	0	NA	NA	NA	NA	NA
2260	Bronx, NY, USA	1	5	A-D	NA	NA	NA	NA	NA	0	0	0	0	0	0	0	0	0	0	0	0	0	0	NA	NA	NA	NA	NA
2261	Bronx, NY, USA	2	5	A-D	NA	NA	NA	NA	NA	1	0	0	0	0	0	0	0	1	0	0	0	0	1	NA	NA	NA	NA	NA
2262	Bronx, NY, USA	2	5	A-D	NA	NA	NA	NA	NA	0	0	0	0	0	0	0	0	0	0	0	0	0	0	NA	NA	NA	NA	NA
2263	Bronx, NY, USA	2	5	A-D	NA	NA	NA	NA	NA	0	0	0	0	0	0	0	0	0	0	0	0	0	0	NA	NA	NA	NA	NA
2264	Bronx, NY, USA	2	5	A-D	NA	NA	NA	NA	NA	0	0	0	0	0	0	0	0	0	0	0	0	0	0	NA	NA	NA	NA	NA
2265	Bronx, NY, USA	2	5	A-D	NA	NA	NA	NA	NA	1	0	0	0	1	0	0	0	0	0	0	0	1	0	NA	NA	NA	NA	NA
2266	Bronx, NY, USA	1	5	A-D	NA	NA	NA	NA	NA	1	0	1	0	0	0	0	0	0	0	1	0	1	0	NA	NA	NA	NA	NA
2267	Bronx, NY, USA	2	5	A-D	NA	NA	NA	NA	NA	0	0	0	0	0	0	0	0	0	0	0	0	0	0	NA	NA	NA	NA	NA
2268	Bronx, NY, USA	2	5	A-D	NA	NA	NA	NA	NA	0	0	0	0	0	0	0	0	0	0	0	0	0	0	NA	NA	NA	NA	NA
2270	Bronx, NY, USA	1	5	A-D	NA	NA	NA	NA	NA	0	0	0	0	0	0	0	0	0	0	0	0	0	0	NA	NA	NA	NA	NA
2271	Bronx, NY, USA	1	5	A-D	NA	NA	NA	NA	NA	0	0	0	0	0	0	0	0	0	0	0	0	0	0	NA	NA	NA	NA	NA
2273	Bronx, NY, USA	1	5	A-D	NA	NA	NA	NA	NA	1	0	0	0	0	0	0	0	1	0	0	0	0	1	NA	NA	NA	NA	NA
2274	Bronx, NY, USA	2	6	A-D	NA	NA	NA	NA	NA	0	0	0	0	0	0	0	0	0	0	0	0	0	0	NA	NA	NA	NA	NA
2275	Bronx, NY, USA	2	5	A-D	NA	NA	NA	NA	NA	1	0	1	0	0	0	0	0	0	0	1	0	1	0	NA	NA	NA	NA	NA
2276	Bronx, NY, USA	1	5	A-D	NA	NA	NA	NA	NA	0	0	0	0	0	0	0	0	0	0	0	0	0	0	NA	NA	NA	NA	NA
2277	Bronx, NY, USA	2	5	A-D	NA	NA	NA	NA	NA	1	1	0	0	0	0	0	0	0	0	0	1	0	0	NA	NA	NA	NA	NA
2278	Bronx, NY, USA	2	5	A-D	NA	NA	NA	NA	NA	0	0	0	0	0	0	0	0	0	0	0	0	0	0	NA	NA	NA	NA	NA
2279	Bronx, NY, USA	1	5	A-D	NA	NA	NA	NA	NA	0	0	0	0	0	0	0	0	0	0	0	0	0	0	NA	NA	NA	NA	NA
2280	Bronx, NY, USA	2	5	A-D	-0.00835511	0.00566714	0.00291189	-0.00185118	-0.00557853	0	0	0	0	0	0	0	0	0	0	0	0	0	0	0.020403	0.027285	0.025431	0.913036	0.013845
2282	Bronx, NY, USA	1	5	A-D	NA	NA	NA	NA	NA	0	0	0	0	0	0	0	0	0	0	0	0	0	0	NA	NA	NA	NA	NA
2283	Bronx, NY, USA	1	5	A-D	NA	NA	NA	NA	NA	0	0	0	0	0	0	0	0	0	0	0	0	0	0	NA	NA	NA	NA	NA
2285	Bronx, NY, USA	1	5	A-D	NA	NA	NA	NA	NA	0	0	0	0	0	0	0	0	0	0	0	0	0	0	NA	NA	NA	NA	NA
2286	Bronx, NY, USA	2	5	A-D	NA	NA	NA	NA	NA	0	0	0	0	0	0	0	0	0	0	0	0	0	0	NA	NA	NA	NA	NA
2287	Bronx, NY, USA	2	5	A-D	NA	NA	NA	NA	NA	1	0	0	0	0	0	1	0	0	0	0	0	1	0	NA	NA	NA	NA	NA
2288	Bronx, NY, USA	1	6	A-D	NA	NA	NA	NA	NA	0	0	0	0	0	0	0	0	0	0	0	0	0	0	NA	NA	NA	NA	NA
2291	Bronx, NY, USA	1	5	A-D	NA	NA	NA	NA	NA	0	0	0	0	0	0	0	0	0	0	0	0	0	0	NA	NA	NA	NA	NA
2292	Bronx, NY, USA	1	5	A-D	NA	NA	NA	NA	NA	1	1	0	0	0	1	0	0	0	0	0	0	1	0	NA	NA	NA	NA	NA
2293	Bronx, NY, USA	2	5	A-D	NA	NA	NA	NA	NA	0	0	0	0	0	0	0	0	0	0	0	0	0	0	NA	NA	NA	NA	NA
2294	Bronx, NY, USA	2	5	A-D	NA	NA	NA	NA	NA	1	0	0	0	0	0	1	0	0	0	0	0	1	0	NA	NA	NA	NA	NA
2297	Bronx, NY, USA	2	5	A-D	NA	NA	NA	NA	NA	1	0	1	0	0	0	1	0	0	0	0	0	1	0	NA	NA	NA	NA	NA
2299	Bronx, NY, USA	1	5	A-D	NA	NA	NA	NA	NA	1	0	1	0	0	0	0	0	0	0	1	0	1	0	NA	NA	NA	NA	NA
2300	Bronx, NY, USA	2	5	A-D	NA	NA	NA	NA	NA	0	0	0	0	0	0	0	0	0	0	0	0	0	0	NA	NA	NA	NA	NA
2303	Bronx, NY, USA	1	5	A-D	NA	NA	NA	NA	NA	0	0	0	0	0	0	0	0	0	0	0	0	0	0	NA	NA	NA	NA	NA
2304	Bronx, NY, USA	1	5	A-D	NA	NA	NA	NA	NA	1	0	1	0	0	0	0	0	0	0	1	0	1	0	NA	NA	NA	NA	NA
2305	Bronx, NY, USA	2	5	A-D	NA	NA	NA	NA	NA	0	0	0	0	0	0	0	0	0	0	0	0	0	0	NA	NA	NA	NA	NA
2306	Bronx, NY, USA	1	5	A-D	NA	NA	NA	NA	NA	1	0	1	0	0	0	0	0	0	0	1	0	1	0	NA	NA	NA	NA	NA
2307	Bronx, NY, USA	2	5	A-D	NA	NA	NA	NA	NA	0	0	0	0	0	0	0	0	0	0	0	0	0	0	NA	NA	NA	NA	NA
2311	Bronx, NY, USA	1	5	A-C	NA	NA	NA	NA	NA	0	0	0	0	0	0	0	0	0	0	0	0	0	0	NA	NA	NA	NA	NA
2312	Bronx, NY, USA	2	5	A-D	NA	NA	NA	NA	NA	1	0	1	0	0	0	1	0	0	0	0	0	1	0	NA	NA	NA	NA	NA
2313	Bronx, NY, USA	1	5	A-D	NA	NA	NA	NA	NA	0	0	0	0	0	0	0	0	0	0	0	0	0	0	NA	NA	NA	NA	NA
2316	Bronx, NY, USA	1	5	A-D	NA	NA	NA	NA	NA	1	0	1	0	0	0	0	0	0	0	1	0	1	0	NA	NA	NA	NA	NA
2317	Bronx, NY, USA	2	5	A-D	NA	NA	NA	NA	NA	1	0	0	0	0	0	0	0	1	0	0	0	0	1	NA	NA	NA	NA	NA
2318	Bronx, NY, USA	2	5	A-D	NA	NA	NA	NA	NA	1	1	0	0	0	1	0	0	0	0	0	0	1	0	NA	NA	NA	NA	NA
2319	Bronx, NY, USA	1	5	A-D	NA	NA	NA	NA	NA	0	0	0	0	0	0	0	0	0	0	0	0	0	0	NA	NA	NA	NA	NA
2320	Bronx, NY, USA	2	5	A-D	-0.00997571	0.00489158	-0.00431969	-0.0110042	-0.0136941	0	0	0	0	0	0	0	0	0	0	0	0	0	0	0.035589	0.023963	0.015194	0.920609	0.004644
2321	Bronx, NY, USA	1	5	A-D	NA	NA	NA	NA	NA	1	0	0	0	0	0	1	0	0	0	0	0	1	0	NA	NA	NA	NA	NA
2323	Bronx, NY, USA	1	5	A-D	NA	NA	NA	NA	NA	0	0	0	0	0	0	0	0	0	0	0	0	0	0	NA	NA	NA	NA	NA
2324	Bronx, NY, USA	1	5	A-D	NA	NA	NA	NA	NA	0	0	0	0	0	0	0	0	0	0	0	0	0	0	NA	NA	NA	NA	NA
2325	Bronx, NY, USA	2	5	A-D	NA	NA	NA	NA	NA	1	0	0	0	0	0	0	0	1	0	0	0	0	1	NA	NA	NA	NA	NA
2326	Bronx, NY, USA	2	5	A-D	NA	NA	NA	NA	NA	1	0	0	0	1	0	0	0	0	0	0	0	1	0	NA	NA	NA	NA	NA
2329	Bronx, NY, USA	2	6	A-D	NA	NA	NA	NA	NA	1	0	0	0	1	0	0	0	0	0	0	0	1	0	NA	NA	NA	NA	NA
2330	Bronx, NY, USA	1	6	A-D	NA	NA	NA	NA	NA	0	0	0	0	0	0	0	0	0	0	0	0	0	0	NA	NA	NA	NA	NA
2331	Bronx, NY, USA	2	5	A-D	NA	NA	NA	NA	NA	1	0	0	0	1	0	0	0	0	0	0	0	1	0	NA	NA	NA	NA	NA
2333	Bronx, NY, USA	1	5	A-D	NA	NA	NA	NA	NA	0	0	0	0	0	0	0	0	0	0	0	0	0	0	NA	NA	NA	NA	NA
2334	Bronx, NY, USA	1	5	A-D	NA	NA	NA	NA	NA	0	0	0	0	0	0	0	0	0	0	0	0	0	0	NA	NA	NA	NA	NA
2336	Bronx, NY, USA	1	6	A-D	NA	NA	NA	NA	NA	1	0	0	0	0	1	0	0	0	0	0	0	1	0	NA	NA	NA	NA	NA
2337	Bronx, NY, USA	1	3	A-D	NA	NA	NA	NA	NA	1	0	0	0	0	0	1	0	0	0	0	0	1	0	NA	NA	NA	NA	NA
2338	Bronx, NY, USA	2	5	A-D	NA	NA	NA	NA	NA	0	0	0	0	0	0	0	0	0	0	0	0	0	0	NA	NA	NA	NA	NA
2339	Bronx, NY, USA	1	5	A-B	NA	NA	NA	NA	NA	1	0	1	0	0	0	0	0	0	0	1	0	1	0	NA	NA	NA	NA	NA
2340	Bronx, NY, USA	1	3	A-B	NA	NA	NA	NA	NA	1	0	1	0	0	0	1	0	0	0	0	0	1	0	NA	NA	NA	NA	NA
2341	Bronx, NY, USA	1	3	A-D	NA	NA	NA	NA	NA	0	0	0	0	0	0	0	0	0	0	0	0	0	0	NA	NA	NA	NA	NA
2342	Bronx, NY, USA	2	5	A-B	NA	NA	NA	NA	NA	1	0	0	0	1	0	0	0	0	0	0	0	1	0	NA	NA	NA	NA	NA
2343	Bronx, NY, USA	1	5	A-D	NA	NA	NA	NA	NA	0	0	0	0	0	0	0	0	0	0	0	0	0	0	NA	NA	NA	NA	NA
2344	Bronx, NY, USA	2	6	A-D	NA	NA	NA	NA	NA	1	0	0	0	0	0	1	0	0	0	0	0	1	0	NA	NA	NA	NA	NA
2346	Bronx, NY, USA	2	6	A-D	NA	NA	NA	NA	NA	1	0	0	0	0	0	1	0	0	0	0	0	1	0	NA	NA	NA	NA	NA
2347	Bronx, NY, USA	2	5	A-D	NA	NA	NA	NA	NA	1	0	0	0	0	0	1	0	0	0	0	0	1	0	NA	NA	NA	NA	NA
2348	Bronx, NY, USA	1	6	A-D	NA	NA	NA	NA	NA	1	0	0	0	1	0	0	0	0	0	0	0	1	0	NA	NA	NA	NA	NA
2349	Bronx, NY, USA	1	5	A-D	NA	NA	NA	NA	NA	1	0	1	0	0	0	0	0	0	0	1	0	1	0	NA	NA	NA	NA	NA
2350	Bronx, NY, USA	2	5	A-D	-0.00988047	0.00562013	-0.00137183	-0.0128233	-0.012942	1	0	0	0	0	0	0	1	0	0	0	0	0	0	0.040327	0.014114	0.012658	0.925728	0.007173
2351	Bronx, NY, USA	1	5	A-D	-0.00938856	0.00555415	0.00127733	-0.00532126	-0.00777694	0	0	0	0	0	0	0	0	0	0	0	0	0	0	0.026282	0.018053	0.036449	0.904367	0.014849
2352	Bronx, NY, USA	2	5	A-D	-0.0102962	0.00566917	-0.00198135	-0.00843163	-0.0110038	0	0	0	0	0	0	0	0	0	0	0	0	0	0	0.032225	0.022001	0.020457	0.922986	0.002331
2353	Bronx, NY, USA	2	6	A-D	NA	NA	NA	NA	NA	0	0	0	0	0	0	0	0	0	0	0	0	0	0	NA	NA	NA	NA	NA
2354	Bronx, NY, USA	2	5	A-D	NA	NA	NA	NA	NA	1	0	1	0	0	0	0	0	0	0	1	0	1	0	NA	NA	NA	NA	NA
2355	Bronx, NY, USA	2	5	A-D	NA	NA	NA	NA	NA	1	0	0	0	0	0	0	0	1	0	0	0	0	1	NA	NA	NA	NA	NA
2356	Bronx, NY, USA	1	5	A-D	-0.00930655	0.00721918	-0.000741817	-0.00491059	-0.00614831	0	0	0	0	0	0	0	0	0	0	0	0	0	0	0.028224	0.013392	0.024646	0.923253	0.010485
2359	Bronx, NY, USA	2	5	A-D	NA	NA	NA	NA	NA	0	0	0	0	0	0	0	0	0	0	0	0	0	0	NA	NA	NA	NA	NA
2360	Bronx, NY, USA	2	5	A-D	NA	NA	NA	NA	NA	0	0	0	0	0	0	0	0	0	0	0	0	0	0	NA	NA	NA	NA	NA
2361	Bronx, NY, USA	1	3	A-D	NA	NA	NA	NA	NA	1	0	0	0	0	1	0	0	0	0	0	0	1	0	NA	NA	NA	NA	NA
2362	Bronx, NY, USA	1	5	A-D	NA	NA	NA	NA	NA	1	0	0	0	1	0	0	0	0	0	0	0	1	0	NA	NA	NA	NA	NA
2363	Bronx, NY, USA	1	5	A-D	NA	NA	NA	NA	NA	1	1	0	0	1	0	0	0	0	0	0	0	1	0	NA	NA	NA	NA	NA
2364	Bronx, NY, USA	2	5	A-D	NA	NA	NA	NA	NA	1	0	0	0	1	0	0	0	0	0	0	0	1	0	NA	NA	NA	NA	NA
2366	Bronx, NY, USA	1	5	A-D	NA	NA	NA	NA	NA	1	0	0	0	0	0	1	0	0	0	0	0	1	0	NA	NA	NA	NA	NA
2367	Bronx, NY, USA	2	5	A-D	NA	NA	NA	NA	NA	0	0	0	0	0	0	0	0	0	0	0	0	0	0	NA	NA	NA	NA	NA
2368	Bronx, NY, USA	1	5	A-D	NA	NA	NA	NA	NA	1	0	0	0	0	0	0	1	0	0	0	0	0	0	NA	NA	NA	NA	NA
2369	Bronx, NY, USA	2	5	A-D	NA	NA	NA	NA	NA	0	0	0	0	0	0	0	0	0	0	0	0	0	0	NA	NA	NA	NA	NA
2370	Bronx, NY, USA	1	3	A-D	NA	NA	NA	NA	NA	1	0	0	0	0	1	0	0	0	0	0	0	1	0	NA	NA	NA	NA	NA
2371	Bronx, NY, USA	2	6	A-D	NA	NA	NA	NA	NA	0	0	0	0	0	0	0	0	0	0	0	0	0	0	NA	NA	NA	NA	NA
2374	Bronx, NY, USA	1	5	A-C	NA	NA	NA	NA	NA	1	0	1	0	0	0	1	0	0	0	0	0	1	0	NA	NA	NA	NA	NA
2376	Bronx, NY, USA	1	5	A-B	NA	NA	NA	NA	NA	1	1	1	0	0	0	0	0	0	0	0	0	1	0	NA	NA	NA	NA	NA
2377	Bronx, NY, USA	1	3	A-B	NA	NA	NA	NA	NA	1	0	1	0	0	0	0	0	0	0	1	0	1	0	NA	NA	NA	NA	NA
2378	Bronx, NY, USA	2	5	A-B	NA	NA	NA	NA	NA	0	0	0	0	0	0	0	0	0	0	0	0	0	0	NA	NA	NA	NA	NA
2379	Bronx, NY, USA	2	5	A-D	NA	NA	NA	NA	NA	0	0	0	0	0	0	0	0	0	0	0	0	0	0	NA	NA	NA	NA	NA
2380	Bronx, NY, USA	2	5	A-D	NA	NA	NA	NA	NA	0	0	0	0	0	0	0	0	0	0	0	0	0	0	NA	NA	NA	NA	NA
2381	Bronx, NY, USA	1	5	A-D	NA	NA	NA	NA	NA	1	0	0	0	0	0	0	1	0	0	0	0	0	0	NA	NA	NA	NA	NA
2382	Bronx, NY, USA	2	5	A-D	NA	NA	NA	NA	NA	0	0	0	0	0	0	0	0	0	0	0	0	0	0	NA	NA	NA	NA	NA
2383	Bronx, NY, USA	2	5	A-D	NA	NA	NA	NA	NA	0	0	0	0	0	0	0	0	0	0	0	0	0	0	NA	NA	NA	NA	NA
2384	Bronx, NY, USA	2	5	A-D	-0.00980274	0.00427944	-0.00143166	-0.00691924	-0.00679775	1	0	0	0	1	0	0	0	0	0	0	0	1	0	0.039315	0.015398	0.034093	0.902551	0.008643
2385	Bronx, NY, USA	1	5	A-D	-0.00912663	0.00537717	-0.000939183	-0.0148421	-0.0118607	0	0	0	0	0	0	0	0	0	0	0	0	0	0	0.034498	0.024286	0.001444	0.924173	0.0156
2386	Bronx, NY, USA	1	5	A-D	-0.00902997	0.00422312	-0.000444129	-0.0129359	-0.0135537	1	0	1	0	0	0	0	0	0	0	1	0	1	0	0.035185	0.026881	0.016471	0.916153	0.005311
2387	Bronx, NY, USA	1	5	A-D	NA	NA	NA	NA	NA	0	0	0	0	0	0	0	0	0	0	0	0	0	0	NA	NA	NA	NA	NA
2388	Bronx, NY, USA	1	5	A-B	-0.0101683	0.00516349	-0.00516796	-0.0110089	-0.0189011	1	0	1	0	0	0	0	0	0	0	1	0	1	0	0.032738	0.026106	0.015283	0.922898	0.002975
2389	Bronx, NY, USA	2	5	A-D	NA	NA	NA	NA	NA	0	0	0	0	0	0	0	0	0	0	0	0	0	0	NA	NA	NA	NA	NA
2390	Bronx, NY, USA	2	6	A-D	NA	NA	NA	NA	NA	0	0	0	0	0	0	0	0	0	0	0	0	0	0	NA	NA	NA	NA	NA
2391	Bronx, NY, USA	1	5	A-D	NA	NA	NA	NA	NA	1	1	1	0	0	1	0	0	0	0	0	0	1	0	NA	NA	NA	NA	NA
2392	Bronx, NY, USA	1	5	A-D	NA	NA	NA	NA	NA	0	0	0	0	0	0	0	0	0	0	0	0	0	0	NA	NA	NA	NA	NA
2393	Bronx, NY, USA	2	5	A-D	NA	NA	NA	NA	NA	1	0	0	0	0	0	1	0	0	0	0	0	1	0	NA	NA	NA	NA	NA
2394	Bronx, NY, USA	2	5	A-D	NA	NA	NA	NA	NA	0	0	0	0	0	0	0	0	0	0	0	0	0	0	NA	NA	NA	NA	NA
2395	Bronx, NY, USA	1	6	A-D	NA	NA	NA	NA	NA	1	0	0	0	1	0	0	0	0	0	0	0	1	0	NA	NA	NA	NA	NA
2396	Bronx, NY, USA	2	5	A-D	NA	NA	NA	NA	NA	0	0	0	0	0	0	0	0	0	0	0	0	0	0	NA	NA	NA	NA	NA
2398	Bronx, NY, USA	2	5	A-B	NA	NA	NA	NA	NA	1	NA	NA	NA	NA	NA	NA	NA	NA	NA	NA	NA	NA	NA	NA	NA	NA	NA	NA
2399	Bronx, NY, USA	2	6	A-D	NA	NA	NA	NA	NA	0	0	0	0	0	0	0	0	0	0	0	0	0	0	NA	NA	NA	NA	NA
2400	Bronx, NY, USA	2	5	A-D	NA	NA	NA	NA	NA	0	0	0	0	0	0	0	0	0	0	0	0	0	0	NA	NA	NA	NA	NA
2401	Bronx, NY, USA	2	5	A-D	NA	NA	NA	NA	NA	0	0	0	0	0	0	0	0	0	0	0	0	0	0	NA	NA	NA	NA	NA
2403	Bronx, NY, USA	1	2	A-D	NA	NA	NA	NA	NA	1	0	0	0	0	0	1	0	0	0	0	0	1	0	NA	NA	NA	NA	NA
2405	Bronx, NY, USA	1	5	A-D	NA	NA	NA	NA	NA	1	0	0	0	0	0	0	0	1	0	0	0	0	1	NA	NA	NA	NA	NA
2406	Bronx, NY, USA	1	5	A-D	NA	NA	NA	NA	NA	0	0	0	0	0	0	0	0	0	0	0	0	0	0	NA	NA	NA	NA	NA
2407	Bronx, NY, USA	1	5	A-B	NA	NA	NA	NA	NA	1	0	0	0	1	0	0	0	0	0	0	0	1	0	NA	NA	NA	NA	NA
2408	Bronx, NY, USA	1	5	A-D	NA	NA	NA	NA	NA	0	0	0	0	0	0	0	0	0	0	0	0	0	0	NA	NA	NA	NA	NA
2410	Bronx, NY, USA	1	5	A-D	NA	NA	NA	NA	NA	0	0	0	0	0	0	0	0	0	0	0	0	0	0	NA	NA	NA	NA	NA
2411	Bronx, NY, USA	2	5	A-D	NA	NA	NA	NA	NA	1	0	0	0	1	0	0	0	0	0	0	0	1	0	NA	NA	NA	NA	NA
2412	Bronx, NY, USA	1	5	A-D	NA	NA	NA	NA	NA	0	0	0	0	0	0	0	0	0	0	0	0	0	0	NA	NA	NA	NA	NA
2413	Bronx, NY, USA	2	5	A-D	NA	NA	NA	NA	NA	0	0	0	0	0	0	0	0	0	0	0	0	0	0	NA	NA	NA	NA	NA
2414	Bronx, NY, USA	1	5	A-D	NA	NA	NA	NA	NA	0	0	0	0	0	0	0	0	0	0	0	0	0	0	NA	NA	NA	NA	NA
2416	Bronx, NY, USA	1	5	A-D	NA	NA	NA	NA	NA	1	0	0	0	0	0	0	0	1	0	0	0	0	1	NA	NA	NA	NA	NA
2417	Bronx, NY, USA	1	5	A-D	NA	NA	NA	NA	NA	0	0	0	0	0	0	0	0	0	0	0	0	0	0	NA	NA	NA	NA	NA
2418	Bronx, NY, USA	1	5	A-C	NA	NA	NA	NA	NA	0	0	0	0	0	0	0	0	0	0	0	0	0	0	NA	NA	NA	NA	NA
2419	Bronx, NY, USA	1	5	A-D	NA	NA	NA	NA	NA	1	0	0	0	0	0	0	0	1	0	0	0	0	1	NA	NA	NA	NA	NA
2420	Bronx, NY, USA	1	6	A-D	NA	NA	NA	NA	NA	0	0	0	0	0	0	0	0	0	0	0	0	0	0	NA	NA	NA	NA	NA
2421	Bronx, NY, USA	1	5	A-D	NA	NA	NA	NA	NA	0	0	0	0	0	0	0	0	0	0	0	0	0	0	NA	NA	NA	NA	NA
2422	Bronx, NY, USA	1	5	A-D	NA	NA	NA	NA	NA	0	0	0	0	0	0	0	0	0	0	0	0	0	0	NA	NA	NA	NA	NA
2423	Bronx, NY, USA	1	6	A-D	NA	NA	NA	NA	NA	0	0	0	0	0	0	0	0	0	0	0	0	0	0	NA	NA	NA	NA	NA
2424	Bronx, NY, USA	1	5	A-D	NA	NA	NA	NA	NA	0	0	0	0	0	0	0	0	0	0	0	0	0	0	NA	NA	NA	NA	NA
2425	Bronx, NY, USA	1	5	A-D	NA	NA	NA	NA	NA	0	0	0	0	0	0	0	0	0	0	0	0	0	0	NA	NA	NA	NA	NA
2426	Bronx, NY, USA	2	5	A-D	NA	NA	NA	NA	NA	0	0	0	0	0	0	0	0	0	0	0	0	0	0	NA	NA	NA	NA	NA
2427	Bronx, NY, USA	1	5	A-D	NA	NA	NA	NA	NA	0	0	0	0	0	0	0	0	0	0	0	0	0	0	NA	NA	NA	NA	NA
2430	Bronx, NY, USA	2	5	A-D	NA	NA	NA	NA	NA	0	0	0	0	0	0	0	0	0	0	0	0	0	0	NA	NA	NA	NA	NA
2431	Bronx, NY, USA	1	5	A-D	NA	NA	NA	NA	NA	0	0	0	0	0	0	0	0	0	0	0	0	0	0	NA	NA	NA	NA	NA
2434	Bronx, NY, USA	1	5	A-D	NA	NA	NA	NA	NA	1	0	1	0	0	0	0	0	0	0	1	0	1	0	NA	NA	NA	NA	NA
2435	Bronx, NY, USA	1	5	A-D	NA	NA	NA	NA	NA	1	0	0	0	0	0	1	0	0	0	0	0	1	0	NA	NA	NA	NA	NA
2436	Philadelphia, PA, USA	2	6	A-D	NA	NA	NA	NA	NA	1	0	0	0	0	1	0	0	0	0	0	0	1	0	NA	NA	NA	NA	NA
2438	Philadelphia, PA, USA	2	5	A-D	NA	NA	NA	NA	NA	1	0	1	0	0	0	1	0	0	0	0	0	1	0	NA	NA	NA	NA	NA
2439	Philadelphia, PA, USA	2	5	A-D	NA	NA	NA	NA	NA	1	0	1	0	0	0	1	0	0	0	0	0	1	0	NA	NA	NA	NA	NA
2440	Philadelphia, PA, USA	1	5	A-D	NA	NA	NA	NA	NA	1	0	1	0	0	0	0	0	0	0	1	0	1	0	NA	NA	NA	NA	NA
2441	Philadelphia, PA, USA	1	5	A-D	NA	NA	NA	NA	NA	1	0	1	0	0	1	0	0	0	0	0	0	1	0	NA	NA	NA	NA	NA
2442	Philadelphia, PA, USA	1	5	A-D	NA	NA	NA	NA	NA	1	0	1	0	0	0	0	0	0	0	1	0	1	0	NA	NA	NA	NA	NA
2443	Philadelphia, PA, USA	2	5	A-D	NA	NA	NA	NA	NA	1	0	0	0	0	0	0	1	0	0	0	0	0	0	NA	NA	NA	NA	NA
2444	Philadelphia, PA, USA	2	5	A-D	NA	NA	NA	NA	NA	1	0	0	0	0	0	1	0	0	0	0	0	1	0	NA	NA	NA	NA	NA
2445	Philadelphia, PA, USA	1	5	A-D	NA	NA	NA	NA	NA	1	0	0	0	0	0	1	0	0	0	0	0	1	0	NA	NA	NA	NA	NA
2446	Philadelphia, PA, USA	1	5	A-D	NA	NA	NA	NA	NA	1	0	0	0	0	1	0	0	0	0	0	0	1	0	NA	NA	NA	NA	NA
2447	Philadelphia, PA, USA	2	2	A-D	NA	NA	NA	NA	NA	1	0	1	0	0	0	1	0	0	0	0	0	1	0	NA	NA	NA	NA	NA
2449	Philadelphia, PA, USA	1	5	A-D	NA	NA	NA	NA	NA	1	0	0	0	0	0	1	0	0	0	0	0	1	0	NA	NA	NA	NA	NA
2450	Philadelphia, PA, USA	2	5	A-D	NA	NA	NA	NA	NA	1	0	1	0	0	0	0	0	0	0	1	0	1	0	NA	NA	NA	NA	NA
2451	Philadelphia, PA, USA	2	5	A-D	NA	NA	NA	NA	NA	1	0	1	0	0	0	1	0	0	0	0	0	1	0	NA	NA	NA	NA	NA
2452	Philadelphia, PA, USA	2	5	A-D	NA	NA	NA	NA	NA	0	0	0	0	0	0	0	0	0	0	0	0	0	0	NA	NA	NA	NA	NA
2453	Philadelphia, PA, USA	2	5	A-D	NA	NA	NA	NA	NA	1	0	0	0	0	1	0	0	0	0	0	0	1	0	NA	NA	NA	NA	NA
2454	Philadelphia, PA, USA	1	5	A-D	NA	NA	NA	NA	NA	0	0	0	0	0	0	0	0	0	0	0	0	0	0	NA	NA	NA	NA	NA
2455	Philadelphia, PA, USA	2	5	A-D	NA	NA	NA	NA	NA	0	0	0	0	0	0	0	0	0	0	0	0	0	0	NA	NA	NA	NA	NA
2456	Philadelphia, PA, USA	1	6	A-D	NA	NA	NA	NA	NA	0	0	0	0	0	0	0	0	0	0	0	0	0	0	NA	NA	NA	NA	NA
2457	Philadelphia, PA, USA	1	5	A-D	NA	NA	NA	NA	NA	1	0	0	0	0	0	1	0	0	0	0	0	1	0	NA	NA	NA	NA	NA
2458	Philadelphia, PA, USA	1	5	A-D	NA	NA	NA	NA	NA	1	0	1	0	0	0	1	0	0	0	0	0	1	0	NA	NA	NA	NA	NA
2459	Philadelphia, PA, USA	2	5	A-D	NA	NA	NA	NA	NA	1	0	0	0	1	0	0	0	0	0	0	0	1	0	NA	NA	NA	NA	NA
2460	Philadelphia, PA, USA	2	5	A-D	NA	NA	NA	NA	NA	1	0	0	0	0	1	0	0	0	0	0	0	1	0	NA	NA	NA	NA	NA
2461	Philadelphia, PA, USA	2	3	A-D	NA	NA	NA	NA	NA	1	0	1	0	0	0	1	0	0	0	0	0	1	0	NA	NA	NA	NA	NA
2462	Philadelphia, PA, USA	2	5	A-D	NA	NA	NA	NA	NA	1	0	1	0	0	0	1	0	0	0	0	0	1	0	NA	NA	NA	NA	NA
2463	Philadelphia, PA, USA	2	5	A-D	NA	NA	NA	NA	NA	1	0	1	0	0	0	1	0	0	0	0	0	1	0	NA	NA	NA	NA	NA
2464	Philadelphia, PA, USA	2	5	A-D	NA	NA	NA	NA	NA	0	0	0	0	0	0	0	0	0	0	0	0	0	0	NA	NA	NA	NA	NA
2465	Philadelphia, PA, USA	1	5	A-D	NA	NA	NA	NA	NA	0	0	0	0	0	0	0	0	0	0	0	0	0	0	NA	NA	NA	NA	NA
2466	Philadelphia, PA, USA	1	5	A-D	NA	NA	NA	NA	NA	0	0	0	0	0	0	0	0	0	0	0	0	0	0	NA	NA	NA	NA	NA
2467	Philadelphia, PA, USA	2	5	A-D	NA	NA	NA	NA	NA	0	0	0	0	0	0	0	0	0	0	0	0	0	0	NA	NA	NA	NA	NA
2468	Philadelphia, PA, USA	1	5	A-D	NA	NA	NA	NA	NA	0	0	0	0	0	0	0	0	0	0	0	0	0	0	NA	NA	NA	NA	NA
2470	Philadelphia, PA, USA	2	5	A-D	NA	NA	NA	NA	NA	0	0	0	0	0	0	0	0	0	0	0	0	0	0	NA	NA	NA	NA	NA
2471	Philadelphia, PA, USA	1	6	A-D	NA	NA	NA	NA	NA	0	0	0	0	0	0	0	0	0	0	0	0	0	0	NA	NA	NA	NA	NA
2472	Philadelphia, PA, USA	1	NA	A-D	NA	NA	NA	NA	NA	1	0	0	0	0	0	0	1	0	0	0	0	0	0	NA	NA	NA	NA	NA
2475	Philadelphia, PA, USA	2	5	A-D	NA	NA	NA	NA	NA	1	0	0	0	1	0	0	0	0	0	0	0	1	0	NA	NA	NA	NA	NA
2476	Philadelphia, PA, USA	2	5	A-D	NA	NA	NA	NA	NA	1	0	0	0	0	0	0	1	0	0	0	0	0	0	NA	NA	NA	NA	NA
2477	Philadelphia, PA, USA	2	5	A-B	NA	NA	NA	NA	NA	1	0	1	0	0	1	0	0	0	0	0	0	1	0	NA	NA	NA	NA	NA
2478	Philadelphia, PA, USA	2	5	A-D	NA	NA	NA	NA	NA	1	0	0	0	0	0	1	0	0	0	0	0	1	0	NA	NA	NA	NA	NA
2479	Philadelphia, PA, USA	1	6	A-D	NA	NA	NA	NA	NA	1	0	0	0	0	0	1	0	0	0	0	0	1	0	NA	NA	NA	NA	NA
2480	Philadelphia, PA, USA	2	5	A-D	NA	NA	NA	NA	NA	0	0	0	0	0	0	0	0	0	0	0	0	0	0	NA	NA	NA	NA	NA
2481	Philadelphia, PA, USA	1	5	A-D	NA	NA	NA	NA	NA	1	0	0	0	0	0	1	0	0	0	0	0	1	0	NA	NA	NA	NA	NA
2482	Philadelphia, PA, USA	2	5	A-C	NA	NA	NA	NA	NA	1	0	0	0	0	0	0	1	0	0	0	0	0	0	NA	NA	NA	NA	NA
2483	Philadelphia, PA, USA	2	5	A-D	NA	NA	NA	NA	NA	0	0	0	0	0	0	0	0	0	0	0	0	0	0	NA	NA	NA	NA	NA
2484	Philadelphia, PA, USA	2	5	A-D	NA	NA	NA	NA	NA	1	0	0	0	0	0	1	0	0	0	0	0	1	0	NA	NA	NA	NA	NA
2487	Philadelphia, PA, USA	2	5	A-D	NA	NA	NA	NA	NA	0	0	0	0	0	0	0	0	0	0	0	0	0	0	NA	NA	NA	NA	NA
2488	Philadelphia, PA, USA	2	5	A-D	NA	NA	NA	NA	NA	1	0	1	0	0	0	1	0	0	0	0	0	1	0	NA	NA	NA	NA	NA
2490	Philadelphia, PA, USA	2	5	A-D	NA	NA	NA	NA	NA	1	0	0	0	0	1	0	0	0	0	0	0	1	0	NA	NA	NA	NA	NA
2492	Philadelphia, PA, USA	1	5	A-B	NA	NA	NA	NA	NA	0	0	0	0	0	0	0	0	0	0	0	0	0	0	NA	NA	NA	NA	NA
2493	Philadelphia, PA, USA	1	5	A-D	NA	NA	NA	NA	NA	1	0	0	0	0	0	1	0	0	0	0	0	1	0	NA	NA	NA	NA	NA
2495	Philadelphia, PA, USA	1	5	A-B	NA	NA	NA	NA	NA	1	0	1	0	0	0	0	0	0	0	1	0	1	0	NA	NA	NA	NA	NA
2496	Philadelphia, PA, USA	1	6	A-D	NA	NA	NA	NA	NA	1	0	0	0	0	1	0	0	0	0	0	0	1	0	NA	NA	NA	NA	NA
2500	Philadelphia, PA, USA	1	5	A-D	NA	NA	NA	NA	NA	0	0	0	0	0	0	0	0	0	0	0	0	0	0	NA	NA	NA	NA	NA
2501	Philadelphia, PA, USA	2	5	A-D	NA	NA	NA	NA	NA	1	0	0	0	1	0	0	0	0	0	0	0	1	0	NA	NA	NA	NA	NA
2502	Philadelphia, PA, USA	1	5	A-B	NA	NA	NA	NA	NA	1	0	1	0	0	0	0	0	0	0	1	0	1	0	NA	NA	NA	NA	NA
2504	Philadelphia, PA, USA	2	5	A-D	NA	NA	NA	NA	NA	0	0	0	0	0	0	0	0	0	0	0	0	0	0	NA	NA	NA	NA	NA
2505	Philadelphia, PA, USA	1	6	A-D	NA	NA	NA	NA	NA	1	0	1	0	0	0	1	0	0	0	0	0	1	0	NA	NA	NA	NA	NA
2506	Philadelphia, PA, USA	2	6	A-D	NA	NA	NA	NA	NA	1	0	0	0	0	0	1	0	0	0	0	0	1	0	NA	NA	NA	NA	NA
2507	Philadelphia, PA, USA	1	5	A-D	NA	NA	NA	NA	NA	1	0	0	0	0	0	1	0	0	0	0	0	1	0	NA	NA	NA	NA	NA
2508	Philadelphia, PA, USA	1	5	A-D	NA	NA	NA	NA	NA	1	0	0	0	1	0	0	0	0	0	0	0	1	0	NA	NA	NA	NA	NA
2509	Philadelphia, PA, USA	1	5	A-D	NA	NA	NA	NA	NA	0	0	0	0	0	0	0	0	0	0	0	0	0	0	NA	NA	NA	NA	NA
2510	Philadelphia, PA, USA	1	5	A-D	NA	NA	NA	NA	NA	1	0	0	0	0	0	1	0	0	0	0	0	1	0	NA	NA	NA	NA	NA
2511	Philadelphia, PA, USA	1	5	A-D	NA	NA	NA	NA	NA	0	0	0	0	0	0	0	0	0	0	0	0	0	0	NA	NA	NA	NA	NA
2512	Philadelphia, PA, USA	1	5	A-D	NA	NA	NA	NA	NA	1	0	1	0	0	0	0	0	0	0	1	0	1	0	NA	NA	NA	NA	NA
2513	Philadelphia, PA, USA	1	5	A-D	NA	NA	NA	NA	NA	1	0	1	0	0	0	0	0	0	0	1	0	1	0	NA	NA	NA	NA	NA
2514	Philadelphia, PA, USA	1	5	A-D	NA	NA	NA	NA	NA	0	0	0	0	0	0	0	0	0	0	0	0	0	0	NA	NA	NA	NA	NA
2515	Philadelphia, PA, USA	1	5	A-D	NA	NA	NA	NA	NA	1	0	1	0	0	0	1	0	0	0	0	0	1	0	NA	NA	NA	NA	NA
2516	Philadelphia, PA, USA	2	5	A-D	NA	NA	NA	NA	NA	0	0	0	0	0	0	0	0	0	0	0	0	0	0	NA	NA	NA	NA	NA
2517	Philadelphia, PA, USA	1	5	A-D	NA	NA	NA	NA	NA	1	0	0	0	1	0	0	0	0	0	0	0	1	0	NA	NA	NA	NA	NA
2518	Philadelphia, PA, USA	2	3	A-D	NA	NA	NA	NA	NA	0	0	0	0	0	0	0	0	0	0	0	0	0	0	NA	NA	NA	NA	NA
2520	Philadelphia, PA, USA	1	5	A-D	NA	NA	NA	NA	NA	0	0	0	0	0	0	0	0	0	0	0	0	0	0	NA	NA	NA	NA	NA
2521	Philadelphia, PA, USA	1	5	A-D	NA	NA	NA	NA	NA	0	0	0	0	0	0	0	0	0	0	0	0	0	0	NA	NA	NA	NA	NA
2522	Philadelphia, PA, USA	1	6	A-D	NA	NA	NA	NA	NA	0	0	0	0	0	0	0	0	0	0	0	0	0	0	NA	NA	NA	NA	NA
2523	Philadelphia, PA, USA	2	5	A-D	NA	NA	NA	NA	NA	1	0	1	0	0	1	0	0	0	0	0	0	1	0	NA	NA	NA	NA	NA
2524	Philadelphia, PA, USA	1	5	A-D	NA	NA	NA	NA	NA	1	0	1	0	0	0	1	0	0	0	0	0	1	0	NA	NA	NA	NA	NA
2525	Philadelphia, PA, USA	1	5	A-D	NA	NA	NA	NA	NA	1	0	1	0	0	0	0	0	0	0	1	0	1	0	NA	NA	NA	NA	NA
2526	Philadelphia, PA, USA	2	5	A-D	NA	NA	NA	NA	NA	0	0	0	0	0	0	0	0	0	0	0	0	0	0	NA	NA	NA	NA	NA
2527	Philadelphia, PA, USA	1	5	A-D	NA	NA	NA	NA	NA	1	0	1	0	0	0	1	0	0	0	0	0	1	0	NA	NA	NA	NA	NA
2528	Philadelphia, PA, USA	1	5	A-D	NA	NA	NA	NA	NA	1	0	0	0	0	0	1	0	0	0	0	0	1	0	NA	NA	NA	NA	NA
2529	Philadelphia, PA, USA	2	5	A-D	NA	NA	NA	NA	NA	1	0	1	0	0	0	1	0	0	0	0	0	1	0	NA	NA	NA	NA	NA
2530	Philadelphia, PA, USA	1	5	A-D	NA	NA	NA	NA	NA	1	0	0	0	0	0	1	0	0	0	0	0	1	0	NA	NA	NA	NA	NA
2531	Philadelphia, PA, USA	2	5	A-D	NA	NA	NA	NA	NA	0	0	0	0	0	0	0	0	0	0	0	0	0	0	NA	NA	NA	NA	NA
2532	Philadelphia, PA, USA	2	5	A-D	NA	NA	NA	NA	NA	1	0	1	0	0	0	1	0	0	0	0	0	1	0	NA	NA	NA	NA	NA
2533	Philadelphia, PA, USA	2	5	A-D	NA	NA	NA	NA	NA	1	0	0	0	0	0	1	0	0	0	0	0	1	0	NA	NA	NA	NA	NA
2534	Philadelphia, PA, USA	2	5	A-D	NA	NA	NA	NA	NA	1	0	1	0	0	0	1	0	0	0	0	0	1	0	NA	NA	NA	NA	NA
2535	Philadelphia, PA, USA	2	6	A-D	NA	NA	NA	NA	NA	1	0	0	0	1	0	0	0	0	0	0	0	1	0	NA	NA	NA	NA	NA
2536	Philadelphia, PA, USA	2	5	A-D	NA	NA	NA	NA	NA	1	0	1	0	0	0	1	0	0	0	0	0	1	0	NA	NA	NA	NA	NA
2537	Philadelphia, PA, USA	1	5	A-D	NA	NA	NA	NA	NA	1	0	1	0	0	0	0	0	0	0	1	0	1	0	NA	NA	NA	NA	NA
2538	Philadelphia, PA, USA	2	6	A-D	NA	NA	NA	NA	NA	1	0	1	0	0	0	1	0	0	0	0	0	1	0	NA	NA	NA	NA	NA
2539	Philadelphia, PA, USA	2	6	A-D	NA	NA	NA	NA	NA	0	0	0	0	0	0	0	0	0	0	0	0	0	0	NA	NA	NA	NA	NA
2540	Philadelphia, PA, USA	2	5	A-D	NA	NA	NA	NA	NA	0	0	0	0	0	0	0	0	0	0	0	0	0	0	NA	NA	NA	NA	NA
2542	Philadelphia, PA, USA	1	5	A-D	NA	NA	NA	NA	NA	1	0	1	0	0	1	0	0	0	0	0	0	1	0	NA	NA	NA	NA	NA
2543	Philadelphia, PA, USA	2	5	A-D	NA	NA	NA	NA	NA	0	0	0	0	0	0	0	0	0	0	0	0	0	0	NA	NA	NA	NA	NA
2544	Philadelphia, PA, USA	2	5	A-C	NA	NA	NA	NA	NA	1	0	0	0	0	0	1	0	0	0	0	0	1	0	NA	NA	NA	NA	NA
2545	Philadelphia, PA, USA	1	6	A-D	NA	NA	NA	NA	NA	1	0	0	0	1	0	0	0	0	0	0	0	1	0	NA	NA	NA	NA	NA
2547	Philadelphia, PA, USA	1	5	A-D	NA	NA	NA	NA	NA	1	0	0	0	1	0	0	0	0	0	0	0	1	0	NA	NA	NA	NA	NA
2551	Philadelphia, PA, USA	1	5	A-D	NA	NA	NA	NA	NA	0	0	0	0	0	0	0	0	0	0	0	0	0	0	NA	NA	NA	NA	NA
2552	Philadelphia, PA, USA	1	5	A-D	NA	NA	NA	NA	NA	1	0	0	0	0	0	1	0	0	0	0	0	1	0	NA	NA	NA	NA	NA
2553	Philadelphia, PA, USA	1	5	A-D	NA	NA	NA	NA	NA	1	0	1	0	0	0	0	0	0	0	1	0	1	0	NA	NA	NA	NA	NA
2555	Philadelphia, PA, USA	1	5	A-D	NA	NA	NA	NA	NA	1	0	1	0	0	0	0	0	0	0	1	0	1	0	NA	NA	NA	NA	NA
2556	Philadelphia, PA, USA	2	5	A-D	NA	NA	NA	NA	NA	0	0	0	0	0	0	0	0	0	0	0	0	0	0	NA	NA	NA	NA	NA
2557	Philadelphia, PA, USA	1	5	A-D	NA	NA	NA	NA	NA	1	0	1	0	1	0	0	0	0	0	0	0	1	0	NA	NA	NA	NA	NA
2558	Philadelphia, PA, USA	1	5	A-D	NA	NA	NA	NA	NA	0	0	0	0	0	0	0	0	0	0	0	0	0	0	NA	NA	NA	NA	NA
2560	Philadelphia, PA, USA	1	5	A-D	NA	NA	NA	NA	NA	1	0	1	0	0	0	1	0	0	0	0	0	1	0	NA	NA	NA	NA	NA
2561	Philadelphia, PA, USA	2	5	A-D	NA	NA	NA	NA	NA	0	0	0	0	0	0	0	0	0	0	0	0	0	0	NA	NA	NA	NA	NA
2562	Philadelphia, PA, USA	2	3	A-D	NA	NA	NA	NA	NA	1	0	1	0	0	0	0	0	0	0	1	0	1	0	NA	NA	NA	NA	NA
2564	Philadelphia, PA, USA	1	5	A-D	NA	NA	NA	NA	NA	0	0	0	0	0	0	0	0	0	0	0	0	0	0	NA	NA	NA	NA	NA
2567	Philadelphia, PA, USA	1	5	A-D	NA	NA	NA	NA	NA	1	0	0	0	0	1	0	0	0	0	0	0	1	0	NA	NA	NA	NA	NA
2568	Philadelphia, PA, USA	1	5	A-D	NA	NA	NA	NA	NA	1	0	1	0	0	0	1	0	0	0	0	0	1	0	NA	NA	NA	NA	NA
2569	Philadelphia, PA, USA	1	5	A-D	NA	NA	NA	NA	NA	0	0	0	0	0	0	0	0	0	0	0	0	0	0	NA	NA	NA	NA	NA
2570	Philadelphia, PA, USA	1	5	A-D	NA	NA	NA	NA	NA	0	0	0	0	0	0	0	0	0	0	0	0	0	0	NA	NA	NA	NA	NA
2571	TelAviv, IL	2	5	A-D	NA	NA	NA	NA	NA	0	0	0	0	0	0	0	0	0	0	0	0	0	0	NA	NA	NA	NA	NA
2572	TelAviv, IL	1	5	A-D	NA	NA	NA	NA	NA	0	0	0	0	0	0	0	0	0	0	0	0	0	0	NA	NA	NA	NA	NA
2573	TelAviv, IL	1	5	A-D	NA	NA	NA	NA	NA	0	0	0	0	0	0	0	0	0	0	0	0	0	0	NA	NA	NA	NA	NA
2574	TelAviv, IL	1	5	A-D	NA	NA	NA	NA	NA	0	0	0	0	0	0	0	0	0	0	0	0	0	0	NA	NA	NA	NA	NA
2575	TelAviv, IL	1	5	A-D	NA	NA	NA	NA	NA	1	0	0	0	0	0	1	0	0	0	0	0	1	0	NA	NA	NA	NA	NA
2576	TelAviv, IL	1	5	A-D	NA	NA	NA	NA	NA	0	0	0	0	0	0	0	0	0	0	0	0	0	0	NA	NA	NA	NA	NA
2577	Santiago, CL	2	6	A-D	NA	NA	NA	NA	NA	1	0	0	0	0	0	1	0	0	0	0	0	1	0	NA	NA	NA	NA	NA
2578	Santiago, CL	2	6	A-D	NA	NA	NA	NA	NA	1	0	0	0	0	0	1	0	0	0	0	0	1	0	NA	NA	NA	NA	NA
2579	Santiago, CL	2	6	A-D	NA	NA	NA	NA	NA	1	0	0	0	1	0	0	0	0	0	0	0	1	0	NA	NA	NA	NA	NA
2580	Santiago, CL	2	6	A-D	NA	NA	NA	NA	NA	1	0	0	0	0	0	0	1	0	0	0	0	0	0	NA	NA	NA	NA	NA
2581	Santiago, CL	1	6	A-D	NA	NA	NA	NA	NA	0	0	0	0	0	0	0	0	0	0	0	0	0	0	NA	NA	NA	NA	NA
2582	Santiago, CL	1	6	A-D	NA	NA	NA	NA	NA	0	0	0	0	0	0	0	0	0	0	0	0	0	0	NA	NA	NA	NA	NA
2583	Santiago, CL	1	6	A-D	NA	NA	NA	NA	NA	0	0	0	0	0	0	0	0	0	0	0	0	0	0	NA	NA	NA	NA	NA
2584	Santiago, CL	2	6	A-D	NA	NA	NA	NA	NA	1	0	0	0	0	0	1	0	0	0	0	0	1	0	NA	NA	NA	NA	NA
2585	Santiago, CL	2	6	A-D	NA	NA	NA	NA	NA	1	0	0	0	0	0	1	0	0	0	0	0	1	0	NA	NA	NA	NA	NA
2586	Santiago, CL	2	6	A-D	NA	NA	NA	NA	NA	1	0	0	0	0	0	1	0	0	0	0	0	1	0	NA	NA	NA	NA	NA
2587	Santiago, CL	1	6	A-D	NA	NA	NA	NA	NA	1	0	0	0	0	0	1	0	0	0	0	0	1	0	NA	NA	NA	NA	NA
2588	Santiago, CL	1	6	A-D	NA	NA	NA	NA	NA	0	0	0	0	0	0	0	0	0	0	0	0	0	0	NA	NA	NA	NA	NA
2589	Santiago, CL	1	6	A-D	NA	NA	NA	NA	NA	0	0	0	0	0	0	0	0	0	0	0	0	0	0	NA	NA	NA	NA	NA
2590	Santiago, CL	2	6	A-D	NA	NA	NA	NA	NA	1	0	0	0	1	0	0	0	0	0	0	0	1	0	NA	NA	NA	NA	NA
2591	Santiago, CL	2	6	A-C	NA	NA	NA	NA	NA	1	0	0	0	0	1	0	0	0	0	0	0	1	0	NA	NA	NA	NA	NA
2592	Santiago, CL	2	6	A-B	NA	NA	NA	NA	NA	0	0	0	0	0	0	0	0	0	0	0	0	0	0	NA	NA	NA	NA	NA
2593	Santiago, CL	1	6	A-D	NA	NA	NA	NA	NA	1	0	0	0	0	0	1	0	0	0	0	0	1	0	NA	NA	NA	NA	NA
2594	Santiago, CL	2	6	A-D	NA	NA	NA	NA	NA	0	0	0	0	0	0	0	0	0	0	0	0	0	0	NA	NA	NA	NA	NA
2595	Santiago, CL	1	6	A-D	NA	NA	NA	NA	NA	1	0	0	0	0	0	1	0	0	0	0	0	1	0	NA	NA	NA	NA	NA
2596	Santiago, CL	1	6	A-D	NA	NA	NA	NA	NA	1	0	0	0	0	1	0	0	0	0	0	0	1	0	NA	NA	NA	NA	NA
2597	Santiago, CL	2	6	A-D	NA	NA	NA	NA	NA	1	0	0	0	1	0	0	0	0	0	0	0	1	0	NA	NA	NA	NA	NA
2598	Santiago, CL	1	6	A-D	NA	NA	NA	NA	NA	1	0	0	0	0	0	1	0	0	0	0	0	1	0	NA	NA	NA	NA	NA
2599	Santiago, CL	2	6	A-D	NA	NA	NA	NA	NA	1	0	0	0	0	0	1	0	0	0	0	0	1	0	NA	NA	NA	NA	NA
2600	Santiago, CL	2	6	A-D	NA	NA	NA	NA	NA	1	0	0	0	0	0	1	0	0	0	0	0	1	0	NA	NA	NA	NA	NA
2601	Santiago, CL	2	6	A-D	NA	NA	NA	NA	NA	1	0	0	0	0	0	1	0	0	0	0	0	1	0	NA	NA	NA	NA	NA
2602	Santiago, CL	1	6	A-D	NA	NA	NA	NA	NA	1	0	0	0	0	0	1	0	0	0	0	0	1	0	NA	NA	NA	NA	NA
2603	Santiago, CL	2	6	A-D	NA	NA	NA	NA	NA	1	0	0	0	0	0	0	0	1	0	0	0	0	1	NA	NA	NA	NA	NA
2604	Santiago, CL	1	6	A-D	NA	NA	NA	NA	NA	1	0	0	0	0	0	1	0	0	0	0	0	1	0	NA	NA	NA	NA	NA
2605	Santiago, CL	2	6	A-D	NA	NA	NA	NA	NA	0	0	0	0	0	0	0	0	0	0	0	0	0	0	NA	NA	NA	NA	NA
2606	Santiago, CL	1	6	A-D	NA	NA	NA	NA	NA	1	0	0	0	0	0	0	0	0	0	0	0	0	0	NA	NA	NA	NA	NA
2607	Santiago, CL	1	6	A-D	NA	NA	NA	NA	NA	0	0	0	0	0	0	0	0	0	0	0	0	0	0	NA	NA	NA	NA	NA
2608	Santiago, CL	1	6	A-C	NA	NA	NA	NA	NA	0	0	0	0	0	0	0	0	0	0	0	0	0	0	NA	NA	NA	NA	NA
2609	Santiago, CL	1	6	A-D	NA	NA	NA	NA	NA	0	0	0	0	0	0	0	0	0	0	0	0	0	0	NA	NA	NA	NA	NA
2610	Santiago, CL	1	6	A-D	NA	NA	NA	NA	NA	0	0	0	0	0	0	0	0	0	0	0	0	0	0	NA	NA	NA	NA	NA
2611	Santiago, CL	1	5	A-D	NA	NA	NA	NA	NA	0	0	0	0	0	0	0	0	0	0	0	0	0	0	NA	NA	NA	NA	NA
2612	Santiago, CL	2	6	A-D	NA	NA	NA	NA	NA	0	0	0	0	0	0	0	0	0	0	0	0	0	0	NA	NA	NA	NA	NA
2613	Santiago, CL	2	6	A-D	NA	NA	NA	NA	NA	0	0	0	0	0	0	0	0	0	0	0	0	0	0	NA	NA	NA	NA	NA
2614	Santiago, CL	1	6	A-D	NA	NA	NA	NA	NA	1	0	0	0	0	0	0	0	1	0	0	0	0	1	NA	NA	NA	NA	NA
2615	Santiago, CL	2	6	A-D	NA	NA	NA	NA	NA	1	0	0	0	0	0	1	0	0	0	0	0	1	0	NA	NA	NA	NA	NA
2616	Santiago, CL	2	6	A-D	NA	NA	NA	NA	NA	1	0	0	0	0	0	0	0	1	0	0	0	0	1	NA	NA	NA	NA	NA
2617	Santiago, CL	1	6	A-D	NA	NA	NA	NA	NA	1	0	0	0	0	0	0	1	0	0	0	0	0	0	NA	NA	NA	NA	NA
2618	Santiago, CL	1	6	A-D	NA	NA	NA	NA	NA	0	0	0	0	0	0	0	0	0	0	0	0	0	0	NA	NA	NA	NA	NA
2619	Santiago, CL	1	6	A-D	NA	NA	NA	NA	NA	1	0	1	0	0	0	0	0	0	0	1	0	1	0	NA	NA	NA	NA	NA
2620	Santiago, CL	1	6	A-D	NA	NA	NA	NA	NA	0	0	0	0	0	0	0	0	0	0	0	0	0	0	NA	NA	NA	NA	NA
2621	Santiago, CL	2	6	A-D	NA	NA	NA	NA	NA	1	0	0	0	1	0	0	0	0	0	0	0	1	0	NA	NA	NA	NA	NA
2622	Santiago, CL	2	6	A-D	NA	NA	NA	NA	NA	0	0	0	0	0	0	0	0	0	0	0	0	0	0	NA	NA	NA	NA	NA
2623	Santiago, CL	1	6	A-D	NA	NA	NA	NA	NA	1	0	0	0	0	0	1	0	0	0	0	0	1	0	NA	NA	NA	NA	NA
2624	Santiago, CL	2	6	A-D	NA	NA	NA	NA	NA	0	0	0	0	0	0	0	0	0	0	0	0	0	0	NA	NA	NA	NA	NA
2625	Santiago, CL	1	6	A-D	NA	NA	NA	NA	NA	0	0	0	0	0	0	0	0	0	0	0	0	0	0	NA	NA	NA	NA	NA
2626	Santiago, CL	2	6	A-D	NA	NA	NA	NA	NA	0	0	0	0	0	0	0	0	0	0	0	0	0	0	NA	NA	NA	NA	NA
2627	Santiago, CL	2	6	A-D	NA	NA	NA	NA	NA	1	0	0	0	0	0	1	0	0	0	0	0	1	0	NA	NA	NA	NA	NA
2628	Santiago, CL	1	6	A-D	NA	NA	NA	NA	NA	0	0	0	0	0	0	0	0	0	0	0	0	0	0	NA	NA	NA	NA	NA
2629	Santiago, CL	1	6	A-D	NA	NA	NA	NA	NA	1	0	0	0	0	0	0	0	1	0	0	0	0	1	NA	NA	NA	NA	NA
2630	Santiago, CL	2	6	A-D	NA	NA	NA	NA	NA	0	0	0	0	0	0	0	0	0	0	0	0	0	0	NA	NA	NA	NA	NA
2631	Santiago, CL	1	6	A-D	NA	NA	NA	NA	NA	0	0	0	0	0	0	0	0	0	0	0	0	0	0	NA	NA	NA	NA	NA
2632	Santiago, CL	1	6	A-D	NA	NA	NA	NA	NA	0	0	0	0	0	0	0	0	0	0	0	0	0	0	NA	NA	NA	NA	NA
2633	Santiago, CL	1	6	A-D	NA	NA	NA	NA	NA	1	0	0	0	0	0	1	0	0	0	0	0	1	0	NA	NA	NA	NA	NA
2634	Santiago, CL	2	6	A-D	NA	NA	NA	NA	NA	0	0	0	0	0	0	0	0	0	0	0	0	0	0	NA	NA	NA	NA	NA
2635	Santiago, CL	1	6	A-D	NA	NA	NA	NA	NA	0	0	0	0	0	0	0	0	0	0	0	0	0	0	NA	NA	NA	NA	NA
2636	Santiago, CL	2	6	A-D	NA	NA	NA	NA	NA	1	0	0	0	1	0	0	0	0	0	0	0	1	0	NA	NA	NA	NA	NA
2637	Santiago, CL	1	6	A-D	NA	NA	NA	NA	NA	1	0	0	0	0	0	1	0	0	0	0	0	1	0	NA	NA	NA	NA	NA
2638	Santiago, CL	2	6	A-D	NA	NA	NA	NA	NA	0	0	0	0	0	0	0	0	0	0	0	0	0	0	NA	NA	NA	NA	NA
2639	Santiago, CL	1	6	A-D	NA	NA	NA	NA	NA	0	0	0	0	0	0	0	0	0	0	0	0	0	0	NA	NA	NA	NA	NA
2640	Santiago, CL	2	6	A-D	NA	NA	NA	NA	NA	0	0	0	0	0	0	0	0	0	0	0	0	0	0	NA	NA	NA	NA	NA
2641	Santiago, CL	2	6	A-C	NA	NA	NA	NA	NA	1	0	0	0	1	0	0	0	0	0	0	0	1	0	NA	NA	NA	NA	NA
2642	Santiago, CL	1	6	A-D	NA	NA	NA	NA	NA	1	0	0	0	1	0	0	0	0	0	0	0	1	0	NA	NA	NA	NA	NA
2643	Santiago, CL	1	6	A-D	NA	NA	NA	NA	NA	1	0	1	0	0	0	0	0	0	0	1	0	1	0	NA	NA	NA	NA	NA
2644	Santiago, CL	2	6	A-D	NA	NA	NA	NA	NA	0	0	0	0	0	0	0	0	0	0	0	0	0	0	NA	NA	NA	NA	NA
2646	Santiago, CL	2	6	A-D	NA	NA	NA	NA	NA	1	0	0	0	0	0	1	0	0	0	0	0	1	0	NA	NA	NA	NA	NA
2647	Santiago, CL	1	6	A-D	NA	NA	NA	NA	NA	1	0	1	0	0	0	1	0	0	0	0	0	1	0	NA	NA	NA	NA	NA
2648	Santiago, CL	2	6	A-D	NA	NA	NA	NA	NA	0	0	0	0	0	0	0	0	0	0	0	0	0	0	NA	NA	NA	NA	NA
2649	Santiago, CL	2	6	A-D	NA	NA	NA	NA	NA	0	0	0	0	0	0	0	0	0	0	0	0	0	0	NA	NA	NA	NA	NA
2650	Santiago, CL	1	5	A-B	NA	NA	NA	NA	NA	1	0	1	0	0	0	0	0	0	0	1	0	1	0	NA	NA	NA	NA	NA
2651	Santiago, CL	1	6	A-D	NA	NA	NA	NA	NA	1	0	0	0	0	0	1	0	0	0	0	0	1	0	NA	NA	NA	NA	NA
2652	Santiago, CL	2	6	A-D	NA	NA	NA	NA	NA	1	0	0	0	0	0	0	0	1	0	0	0	0	1	NA	NA	NA	NA	NA
2653	Santiago, CL	2	6	A-D	NA	NA	NA	NA	NA	1	0	0	0	0	0	1	0	0	0	0	0	1	0	NA	NA	NA	NA	NA
2654	Santiago, CL	2	6	A-D	NA	NA	NA	NA	NA	0	0	0	0	0	0	0	0	0	0	0	0	0	0	NA	NA	NA	NA	NA
2655	Santiago, CL	1	6	A-C	NA	NA	NA	NA	NA	0	0	0	0	0	0	0	0	0	0	0	0	0	0	NA	NA	NA	NA	NA
2656	Santiago, CL	2	6	A-D	NA	NA	NA	NA	NA	0	0	0	0	0	0	0	0	0	0	0	0	0	0	NA	NA	NA	NA	NA
2657	Santiago, CL	1	6	A-D	NA	NA	NA	NA	NA	0	0	0	0	0	0	0	0	0	0	0	0	0	0	NA	NA	NA	NA	NA
2658	Santiago, CL	1	6	A-D	NA	NA	NA	NA	NA	1	0	0	0	0	0	1	0	0	0	0	0	1	0	NA	NA	NA	NA	NA
2659	Santiago, CL	1	6	A-D	NA	NA	NA	NA	NA	0	0	0	0	0	0	0	0	0	0	0	0	0	0	NA	NA	NA	NA	NA
2660	Santiago, CL	1	6	A-D	NA	NA	NA	NA	NA	0	0	0	0	0	0	0	0	0	0	0	0	0	0	NA	NA	NA	NA	NA
2661	Santiago, CL	1	6	A-D	NA	NA	NA	NA	NA	1	NA	NA	NA	NA	NA	NA	NA	NA	NA	NA	NA	NA	NA	NA	NA	NA	NA	NA
2662	Santiago, CL	2	6	A-D	NA	NA	NA	NA	NA	1	0	0	0	0	1	0	0	0	0	0	0	1	0	NA	NA	NA	NA	NA
2663	Santiago, CL	1	6	A-D	NA	NA	NA	NA	NA	1	0	0	0	0	0	0	0	1	0	0	0	0	1	NA	NA	NA	NA	NA
2664	Santiago, CL	1	6	A-D	NA	NA	NA	NA	NA	0	0	0	0	0	0	0	0	0	0	0	0	0	0	NA	NA	NA	NA	NA
2665	Santiago, CL	1	6	A-D	NA	NA	NA	NA	NA	0	0	0	0	0	0	0	0	0	0	0	0	0	0	NA	NA	NA	NA	NA
2666	Santiago, CL	2	6	A-D	NA	NA	NA	NA	NA	0	0	0	0	0	0	0	0	0	0	0	0	0	0	NA	NA	NA	NA	NA
2667	Santiago, CL	1	6	A-D	NA	NA	NA	NA	NA	0	0	0	0	0	0	0	0	0	0	0	0	0	0	NA	NA	NA	NA	NA
2668	Santiago, CL	2	6	A-D	NA	NA	NA	NA	NA	0	0	0	0	0	0	0	0	0	0	0	0	0	0	NA	NA	NA	NA	NA
2669	Santiago, CL	1	6	A-D	NA	NA	NA	NA	NA	0	0	0	0	0	0	0	0	0	0	0	0	0	0	NA	NA	NA	NA	NA
2670	Santiago, CL	2	6	A-D	NA	NA	NA	NA	NA	0	0	0	0	0	0	0	0	0	0	0	0	0	0	NA	NA	NA	NA	NA
2671	Santiago, CL	2	6	A-D	NA	NA	NA	NA	NA	0	0	0	0	0	0	0	0	0	0	0	0	0	0	NA	NA	NA	NA	NA
2672	Santiago, CL	1	6	A-D	NA	NA	NA	NA	NA	1	0	1	0	0	0	0	0	0	0	1	0	1	0	NA	NA	NA	NA	NA
2673	Santiago, CL	2	6	A-D	NA	NA	NA	NA	NA	0	0	0	0	0	0	0	0	0	0	0	0	0	0	NA	NA	NA	NA	NA
2674	Santiago, CL	1	6	A-D	NA	NA	NA	NA	NA	0	0	0	0	0	0	0	0	0	0	0	0	0	0	NA	NA	NA	NA	NA
2675	Santiago, CL	2	6	A-D	NA	NA	NA	NA	NA	0	0	0	0	0	0	0	0	0	0	0	0	0	0	NA	NA	NA	NA	NA
2676	Santiago, CL	1	6	A-D	NA	NA	NA	NA	NA	0	0	0	0	0	0	0	0	0	0	0	0	0	0	NA	NA	NA	NA	NA
2677	Santiago, CL	1	6	A-D	NA	NA	NA	NA	NA	0	0	0	0	0	0	0	0	0	0	0	0	0	0	NA	NA	NA	NA	NA
2678	Santiago, CL	1	6	A-D	NA	NA	NA	NA	NA	0	0	0	0	0	0	0	0	0	0	0	0	0	0	NA	NA	NA	NA	NA
2679	Santiago, CL	2	6	A-D	NA	NA	NA	NA	NA	1	0	0	0	0	0	1	0	0	0	0	0	1	0	NA	NA	NA	NA	NA
2680	Santiago, CL	1	6	A-D	NA	NA	NA	NA	NA	0	0	0	0	0	0	0	0	0	0	0	0	0	0	NA	NA	NA	NA	NA
2681	Santiago, CL	2	6	A-D	NA	NA	NA	NA	NA	0	0	0	0	0	0	0	0	0	0	0	0	0	0	NA	NA	NA	NA	NA
2682	Santiago, CL	1	6	A-D	NA	NA	NA	NA	NA	0	0	0	0	0	0	0	0	0	0	0	0	0	0	NA	NA	NA	NA	NA
2683	Santiago, CL	2	6	A-D	NA	NA	NA	NA	NA	0	0	0	0	0	0	0	0	0	0	0	0	0	0	NA	NA	NA	NA	NA
2684	Santiago, CL	1	6	A-D	NA	NA	NA	NA	NA	0	0	0	0	0	0	0	0	0	0	0	0	0	0	NA	NA	NA	NA	NA
2685	Santiago, CL	2	6	A-D	NA	NA	NA	NA	NA	1	0	1	0	0	0	0	0	0	0	1	0	1	0	NA	NA	NA	NA	NA
2686	Rome, IT	2	5	A-D	NA	NA	NA	NA	NA	1	0	1	0	0	0	1	0	0	0	0	0	1	0	NA	NA	NA	NA	NA
2688	Rome, IT	2	5	A-B	NA	NA	NA	NA	NA	1	0	0	0	0	0	1	0	0	0	0	0	1	0	NA	NA	NA	NA	NA
2689	Rome, IT	1	5	A-D	NA	NA	NA	NA	NA	1	0	1	0	0	0	1	0	0	0	0	0	1	0	NA	NA	NA	NA	NA
2691	Rome, IT	1	5	A-B	NA	NA	NA	NA	NA	1	0	1	0	0	0	1	0	0	0	0	0	1	0	NA	NA	NA	NA	NA
2692	Rome, IT	1	5	A-D	NA	NA	NA	NA	NA	1	0	1	0	0	0	1	0	0	0	0	0	1	0	NA	NA	NA	NA	NA
2695	Rome, IT	2	5	A-D	NA	NA	NA	NA	NA	1	0	1	0	0	0	1	0	0	0	0	0	1	0	NA	NA	NA	NA	NA
2696	Rome, IT	2	5	A-D	NA	NA	NA	NA	NA	1	0	1	0	0	0	1	0	0	0	0	0	1	0	NA	NA	NA	NA	NA
2697	Rome, IT	1	5	A-D	NA	NA	NA	NA	NA	0	0	0	0	0	0	0	0	0	0	0	0	0	0	NA	NA	NA	NA	NA
2698	Rome, IT	2	5	A-D	NA	NA	NA	NA	NA	0	0	0	0	0	0	0	0	0	0	0	0	0	0	NA	NA	NA	NA	NA
2699	Rome, IT	2	5	A-D	NA	NA	NA	NA	NA	0	0	0	0	0	0	0	0	0	0	0	0	0	0	NA	NA	NA	NA	NA
2700	Rome, IT	1	5	A-D	NA	NA	NA	NA	NA	0	0	0	0	0	0	0	0	0	0	0	0	0	0	NA	NA	NA	NA	NA
2701	Rome, IT	1	5	A-D	NA	NA	NA	NA	NA	0	0	0	0	0	0	0	0	0	0	0	0	0	0	NA	NA	NA	NA	NA
2702	Rome, IT	1	5	A-D	NA	NA	NA	NA	NA	0	0	0	0	0	0	0	0	0	0	0	0	0	0	NA	NA	NA	NA	NA
2705	Rome, IT	1	5	A-D	NA	NA	NA	NA	NA	0	0	0	0	0	0	0	0	0	0	0	0	0	0	NA	NA	NA	NA	NA
2706	Rome, IT	1	5	A-D	NA	NA	NA	NA	NA	1	0	0	0	0	0	1	0	0	0	0	0	1	0	NA	NA	NA	NA	NA
2707	Rome, IT	1	6	A-D	NA	NA	NA	NA	NA	1	0	1	0	0	0	1	0	0	0	0	0	1	0	NA	NA	NA	NA	NA
2708	Rome, IT	2	5	A-B	NA	NA	NA	NA	NA	0	0	0	0	0	0	0	0	0	0	0	0	0	0	NA	NA	NA	NA	NA
2709	Rome, IT	2	5	A-D	NA	NA	NA	NA	NA	1	0	0	0	0	1	0	0	0	0	0	0	1	0	NA	NA	NA	NA	NA
2720	Leuven, BE	2	5	A-D	NA	NA	NA	NA	NA	0	0	0	0	0	0	0	0	0	0	0	0	0	0	NA	NA	NA	NA	NA
2721	Leuven, BE	1	5	A-B	NA	NA	NA	NA	NA	1	0	0	0	0	1	0	0	0	0	0	0	1	0	NA	NA	NA	NA	NA
2723	Leuven, BE	2	5	A-D	NA	NA	NA	NA	NA	0	0	0	0	0	0	0	0	0	0	0	0	0	0	NA	NA	NA	NA	NA
2724	Leuven, BE	1	5	A-B	NA	NA	NA	NA	NA	1	0	1	0	0	0	1	0	0	0	0	0	1	0	NA	NA	NA	NA	NA
2725	Leuven, BE	1	5	A-D	NA	NA	NA	NA	NA	0	0	0	0	0	0	0	0	0	0	0	0	0	0	NA	NA	NA	NA	NA
2729	Leuven, BE	2	5	A-D	NA	NA	NA	NA	NA	1	0	0	0	0	0	1	0	0	0	0	0	1	0	NA	NA	NA	NA	NA
2730	Rome, IT	1	5	A-D	NA	NA	NA	NA	NA	1	0	0	0	0	0	1	0	0	0	0	0	1	0	NA	NA	NA	NA	NA
2731	Rome, IT	2	5	A-D	NA	NA	NA	NA	NA	0	0	0	0	0	0	0	0	0	0	0	0	0	0	NA	NA	NA	NA	NA
2732	Rome, IT	2	5	A-D	NA	NA	NA	NA	NA	0	0	0	0	0	0	0	0	0	0	0	0	0	0	NA	NA	NA	NA	NA
2733	Rome, IT	1	6	A-D	NA	NA	NA	NA	NA	0	0	0	0	0	0	0	0	0	0	0	0	0	0	NA	NA	NA	NA	NA
2734	Rome, IT	1	5	A-D	NA	NA	NA	NA	NA	0	0	0	0	0	0	0	0	0	0	0	0	0	0	NA	NA	NA	NA	NA
2735	Rome, IT	2	5	A-D	NA	NA	NA	NA	NA	0	0	0	0	0	0	0	0	0	0	0	0	0	0	NA	NA	NA	NA	NA
2736	Rome, IT	2	5	A-D	NA	NA	NA	NA	NA	0	0	0	0	0	0	0	0	0	0	0	0	0	0	NA	NA	NA	NA	NA
2737	Rome, IT	1	5	A-D	NA	NA	NA	NA	NA	0	0	0	0	0	0	0	0	0	0	0	0	0	0	NA	NA	NA	NA	NA
2738	Rome, IT	2	5	A-D	NA	NA	NA	NA	NA	0	0	0	0	0	0	0	0	0	0	0	0	0	0	NA	NA	NA	NA	NA
2739	Rome, IT	2	5	A-D	NA	NA	NA	NA	NA	0	0	0	0	0	0	0	0	0	0	0	0	0	0	NA	NA	NA	NA	NA
2740	Rome, IT	2	5	A-D	NA	NA	NA	NA	NA	0	0	0	0	0	0	0	0	0	0	0	0	0	0	NA	NA	NA	NA	NA
2741	Rome, IT	1	5	A-D	NA	NA	NA	NA	NA	0	0	0	0	0	0	0	0	0	0	0	0	0	0	NA	NA	NA	NA	NA
2742	Rome, IT	1	5	A-D	NA	NA	NA	NA	NA	0	0	0	0	0	0	0	0	0	0	0	0	0	0	NA	NA	NA	NA	NA
2743	Rome, IT	1	5	A-D	NA	NA	NA	NA	NA	0	0	0	0	0	0	0	0	0	0	0	0	0	0	NA	NA	NA	NA	NA
2766	Geneva, CH	1	6	A-D	NA	NA	NA	NA	NA	1	0	0	0	0	0	1	0	0	0	0	0	1	0	NA	NA	NA	NA	NA
2767	Geneva, CH	2	5	A-D	NA	NA	NA	NA	NA	0	0	0	0	0	0	0	0	0	0	0	0	0	0	NA	NA	NA	NA	NA
2768	Geneva, CH	2	5	A-D	NA	NA	NA	NA	NA	1	0	0	0	0	0	1	0	0	0	0	0	1	0	NA	NA	NA	NA	NA
2769	Geneva, CH	1	5	A-D	NA	NA	NA	NA	NA	1	0	0	0	0	0	0	0	1	0	0	0	0	1	NA	NA	NA	NA	NA
2770	Geneva, CH	2	5	A-D	NA	NA	NA	NA	NA	0	0	0	0	0	0	0	0	0	0	0	0	0	0	NA	NA	NA	NA	NA
2771	Davis, CA, USA	1	5	A-D	NA	NA	NA	NA	NA	0	0	0	0	0	0	0	0	0	0	0	0	0	0	NA	NA	NA	NA	NA
2772	Davis, CA, USA	2	6	A-D	NA	NA	NA	NA	NA	1	0	0	0	1	0	0	0	0	0	0	0	1	0	NA	NA	NA	NA	NA
2773	Bronx, NY, USA	1	5	A-D	NA	NA	NA	NA	NA	1	0	1	0	0	0	0	0	0	0	1	0	1	0	NA	NA	NA	NA	NA
2774	Bronx, NY, USA	1	6	A-D	NA	NA	NA	NA	NA	1	0	0	0	0	0	0	1	0	0	0	0	0	0	NA	NA	NA	NA	NA
2776	Rome, IT	2	2	A-D	NA	NA	NA	NA	NA	1	0	0	0	0	0	1	0	0	0	0	0	1	0	NA	NA	NA	NA	NA
2778	Bronx, NY, USA	1	5	A-D	NA	NA	NA	NA	NA	1	0	0	0	0	0	1	0	0	0	0	0	1	0	NA	NA	NA	NA	NA
2780	Santiago, CL	1	6	A-D	NA	NA	NA	NA	NA	1	0	0	0	0	0	1	0	0	0	0	0	1	0	NA	NA	NA	NA	NA
2781	Santiago, CL	2	6	A-D	NA	NA	NA	NA	NA	1	0	0	0	0	0	1	0	0	0	0	0	1	0	NA	NA	NA	NA	NA
2782	Santiago, CL	2	6	A-D	NA	NA	NA	NA	NA	1	0	0	0	0	0	1	0	0	0	0	0	1	0	NA	NA	NA	NA	NA
2783	Santiago, CL	2	6	A-D	NA	NA	NA	NA	NA	1	0	0	0	0	0	1	0	0	0	0	0	1	0	NA	NA	NA	NA	NA
2784	Santiago, CL	2	6	A-D	NA	NA	NA	NA	NA	1	0	0	0	0	0	1	0	0	0	0	0	1	0	NA	NA	NA	NA	NA
2785	Santiago, CL	2	6	A-D	NA	NA	NA	NA	NA	1	0	0	0	0	0	1	0	0	0	0	0	1	0	NA	NA	NA	NA	NA
2786	Santiago, CL	2	6	A-D	NA	NA	NA	NA	NA	1	0	0	0	0	0	1	0	0	0	0	0	1	0	NA	NA	NA	NA	NA
2798	Bronx, NY, USA	1	5	A-D	NA	NA	NA	NA	NA	1	0	0	0	0	0	0	1	0	0	0	0	0	0	NA	NA	NA	NA	NA
2800	Philadelphia, PA, USA	2	5	A-D	NA	NA	NA	NA	NA	0	0	0	0	0	0	0	0	0	0	0	0	0	0	NA	NA	NA	NA	NA
2806	Bronx, NY, USA	1	3	A-D	NA	NA	NA	NA	NA	1	0	0	0	0	1	0	0	0	0	0	0	1	0	NA	NA	NA	NA	NA
2807	Bronx, NY, USA	2	5	A-D	NA	NA	NA	NA	NA	1	0	0	0	0	0	0	0	1	0	0	0	0	1	NA	NA	NA	NA	NA
2809	Geneva, CH	1	5	A-D	NA	NA	NA	NA	NA	1	0	0	0	0	0	1	0	0	0	0	0	1	0	NA	NA	NA	NA	NA
2810	Bronx, NY, USA	2	5	A-C	NA	NA	NA	NA	NA	1	0	0	0	1	0	0	0	0	0	0	0	1	0	NA	NA	NA	NA	NA
2813	Toronto, ON, CA	1	NA	A-D	NA	NA	NA	NA	NA	1	0	0	0	0	0	0	0	0	0	0	0	0	0	NA	NA	NA	NA	NA
2816	Toronto, ON, CA	1	NA	A-D	NA	NA	NA	NA	NA	1	0	0	0	0	0	1	0	0	0	0	0	1	0	NA	NA	NA	NA	NA
2820	Bronx, NY, USA	1	NA	A-C	NA	NA	NA	NA	NA	1	0	1	0	0	0	1	0	0	0	0	0	1	0	NA	NA	NA	NA	NA
2821	Bronx, NY, USA	1	NA	A-D	NA	NA	NA	NA	NA	1	0	0	0	0	0	1	0	0	0	0	0	1	0	NA	NA	NA	NA	NA
2822	Bronx, NY, USA	2	NA	A-D	NA	NA	NA	NA	NA	0	0	0	0	0	0	0	0	0	0	0	0	0	0	NA	NA	NA	NA	NA
2823	Bronx, NY, USA	2	NA	A-D	NA	NA	NA	NA	NA	1	0	0	0	0	0	1	0	0	0	0	0	1	0	NA	NA	NA	NA	NA
2824	Bronx, NY, USA	1	NA	A-B	NA	NA	NA	NA	NA	0	0	0	0	0	0	0	0	0	0	0	0	0	0	NA	NA	NA	NA	NA
2825	Bronx, NY, USA	1	NA	A-D	NA	NA	NA	NA	NA	1	0	0	0	0	0	1	0	0	0	0	0	1	0	NA	NA	NA	NA	NA
2826	Bronx, NY, USA	1	NA	A-D	NA	NA	NA	NA	NA	1	0	1	0	0	0	1	0	0	0	0	0	1	0	NA	NA	NA	NA	NA
2829	Bronx, NY, USA	1	NA	A-D	NA	NA	NA	NA	NA	1	0	0	0	0	0	1	0	0	0	0	0	1	0	NA	NA	NA	NA	NA
2830	Bronx, NY, USA	1	NA	A-D	NA	NA	NA	NA	NA	1	0	0	0	0	0	1	0	0	0	0	0	1	0	NA	NA	NA	NA	NA
2831	Bronx, NY, USA	1	NA	A-D	NA	NA	NA	NA	NA	0	0	0	0	0	0	0	0	0	0	0	0	0	0	NA	NA	NA	NA	NA
2832	Bronx, NY, USA	2	NA	A-D	NA	NA	NA	NA	NA	1	0	0	0	0	0	1	0	0	0	0	0	1	0	NA	NA	NA	NA	NA
2833	Bronx, NY, USA	1	NA	A-D	NA	NA	NA	NA	NA	0	0	0	0	0	0	0	0	0	0	0	0	0	0	NA	NA	NA	NA	NA
2834	Bronx, NY, USA	1	NA	A-D	NA	NA	NA	NA	NA	0	0	0	0	0	0	0	0	0	0	0	0	0	0	NA	NA	NA	NA	NA
2835	Bronx, NY, USA	1	NA	A-D	NA	NA	NA	NA	NA	0	0	0	0	0	0	0	0	0	0	0	0	0	0	NA	NA	NA	NA	NA
2836	Bronx, NY, USA	2	NA	A-D	NA	NA	NA	NA	NA	0	0	0	0	0	0	0	0	0	0	0	0	0	0	NA	NA	NA	NA	NA
2853	Bronx, NY, USA	2	NA	A-D	NA	NA	NA	NA	NA	1	0	1	0	0	0	1	0	0	0	0	0	1	0	NA	NA	NA	NA	NA
2855	Bronx, NY, USA	1	NA	A-D	NA	NA	NA	NA	NA	0	0	0	0	0	0	0	0	0	0	0	0	0	0	NA	NA	NA	NA	NA
2856	Philadelphia, PA, USA	1	NA	A-D	NA	NA	NA	NA	NA	0	0	0	0	0	0	0	0	0	0	0	0	0	0	NA	NA	NA	NA	NA
2857	Philadelphia, PA, USA	1	NA	A-D	NA	NA	NA	NA	NA	1	0	1	0	0	0	1	0	0	0	0	0	1	0	NA	NA	NA	NA	NA
2858	Rome, IT	1	NA	A-D	NA	NA	NA	NA	NA	1	0	0	0	0	0	1	0	0	0	0	0	1	0	NA	NA	NA	NA	NA
2859	Rome, IT	2	NA	A-D	NA	NA	NA	NA	NA	1	0	0	0	0	0	1	0	0	0	0	0	1	0	NA	NA	NA	NA	NA
2860	Rome, IT	2	NA	A-D	NA	NA	NA	NA	NA	0	0	0	0	0	0	0	0	0	0	0	0	0	0	NA	NA	NA	NA	NA
2861	Rome, IT	2	NA	A-D	NA	NA	NA	NA	NA	0	0	0	0	0	0	0	0	0	0	0	0	0	0	NA	NA	NA	NA	NA
2864	Leuven, BE	1	NA	A-C	NA	NA	NA	NA	NA	1	0	1	0	0	0	0	0	0	0	0	0	1	0	NA	NA	NA	NA	NA
2865	Leuven, BE	1	NA	A-D	NA	NA	NA	NA	NA	1	0	0	1	0	0	0	0	0	0	0	0	0	1	NA	NA	NA	NA	NA
2878	Bronx, NY, USA	2	5	A-B	-0.00887072	0.00474967	0.0017181	-0.0126567	-0.0112482	0	0	0	0	0	0	0	0	0	0	0	0	0	0	0.0402	0.026406	0.014971	0.911266	0.007157
2881	Bronx, NY, USA	2	5	A-D	-0.00995454	0.00387757	-0.00356964	-0.0123844	-0.0115994	0	0	0	0	0	0	0	0	0	0	0	0	0	0	0.044171	0.024723	0.004117	0.926979	1.00E-05
2884	Bronx, NY, USA	2	5	A-D	-0.00499427	0.00708627	0.00690721	0.0290576	0.0222875	0	0	0	0	0	0	0	0	0	0	0	0	0	0	0.00268	1.00E-05	0.13177	0.833597	0.031943
2885	Bronx, NY, USA	2	5	A-D	-0.00207169	0.00391745	0.0129562	0.0419349	0.0347781	1	0	0	0	0	0	1	0	0	0	0	0	1	0	0.001897	0.007147	0.163808	0.78614	0.041008
2887	Bronx, NY, USA	1	5	A-D	NA	NA	NA	NA	NA	1	0	0	0	0	0	1	0	0	0	0	0	1	0	NA	NA	NA	NA	NA
2889	Bronx, NY, USA	2	5	A-D	-0.00747556	0.0040934	0.00566198	0.011496	0.00819476	0	0	0	0	0	0	0	0	0	0	0	0	0	0	0.021134	0.007407	0.104816	0.861657	0.004987
2892	Bronx, NY, USA	2	5	A-D	-0.00101001	0.00450859	0.0110949	0.0458703	0.0390111	1	0	0	0	0	0	0	0	0	1	0	0	0	1	0.003869	0.00874	0.165599	0.773215	0.048578
2895	Bronx, NY, USA	2	5	A-D	-0.00923311	0.00473895	0.000496157	-0.00441726	-0.00298827	1	0	0	0	1	0	0	0	0	0	0	0	1	0	0.036926	0.021097	0.01448	0.916049	0.011448
2897	Bronx, NY, USA	1	5	A-D	-0.00726968	0.00883453	0.00910198	0.0269943	0.0243859	1	0	1	0	0	0	0	0	0	0	1	0	1	0	0.000546	0.024813	0.035801	0.910459	0.028382
2898	Bronx, NY, USA	1	3	A-D	NA	NA	NA	NA	NA	0	0	0	0	0	0	0	0	0	0	0	0	0	0	NA	NA	NA	NA	NA
2900	Bronx, NY, USA	2	3	A-D	NA	NA	NA	NA	NA	0	NA	NA	NA	NA	NA	NA	NA	0	0	NA	NA	0	NA	NA	NA	NA	NA	NA
2904	Bronx, NY, USA	1	6	A-D	0.0197075	-0.0673733	-0.00785686	-0.0520713	0.0560609	1	0	1	0	0	0	1	0	0	0	0	0	1	0	0.519775	0.017677	0.010292	0.385027	0.067229
2906	Bronx, NY, USA	1	3	A-D	0.0594845	0.00221349	0.00116593	0.0142873	-0.0140795	1	0	1	0	0	0	0	0	0	0	1	0	1	0	0.013228	0.030459	0.380525	0.115177	0.46061
2908	Bronx, NY, USA	2	NA	A-D	NA	NA	NA	NA	NA	0	NA	NA	NA	NA	NA	NA	NA	0	0	NA	NA	0	NA	NA	NA	NA	NA	NA
2910	Bronx, NY, USA	2	5	A-D	NA	NA	NA	NA	NA	1	NA	NA	NA	NA	NA	NA	NA	NA	NA	NA	NA	NA	NA	NA	NA	NA	NA	NA
2914	Bronx, NY, USA	1	1	A-D	-0.00869538	0.00272178	-0.000775268	-0.00842818	-0.0140153	0	0	0	0	0	0	0	0	0	0	0	0	0	0	0.027013	0.03849	0.010024	0.915669	0.008803
2916	Bronx, NY, USA	2	5	A-D	0.00506002	0.00937501	0.00568055	0.0140509	0.00975771	1	0	0	0	1	0	0	0	0	0	0	0	1	0	0.013057	0.011747	0.082798	0.781379	0.111018
2918	Bronx, NY, USA	1	5	A-D	NA	NA	NA	NA	NA	1	0	0	0	0	0	0	0	0	0	0	0	0	0	NA	NA	NA	NA	NA
2920	Bronx, NY, USA	1	NA	A-D	0.0106537	-0.0294951	0.000395548	0.00692895	-0.0112783	1	0	0	0	1	0	0	0	0	0	0	0	1	0	0.116177	0.217256	0.01223	0.599052	0.055285
2922	Bronx, NY, USA	2	3	A-D	0.0269123	-0.00466022	0.00219859	-0.00796666	0.0180834	1	0	0	0	0	0	0	0	1	0	0	0	0	1	0.148504	0.027559	0.02102	0.543194	0.259723
2924	Bronx, NY, USA	2	5	A-B	-0.00734291	0.00331744	0.00541916	0.0169231	0.0135465	0	0	0	0	0	0	0	0	0	0	0	0	0	0	0.020014	0.012369	0.085619	0.874778	0.00722
2930	Bronx, NY, USA	1	5	A-D	-0.00200534	0.00560451	0.013389	0.0447656	0.0359613	1	0	0	0	0	0	1	0	0	0	0	0	1	0	1.00E-05	0.002795	0.164656	0.786239	0.0463
3000	Philadelphia, PA, USA	2	7	A-D	0.0194266	-0.00586097	0.00237776	-0.00143253	0.0243911	1	0	0	0	0	0	1	0	0	0	0	0	1	0	0.135767	0.014734	0.046951	0.605893	0.196655
3001	Philadelphia, PA, USA	1	5	A-D	0.0400152	0.0191484	-0.00662963	-0.011423	-0.00641324	1	0	0	0	0	0	0	1	0	0	0	0	0	0	0.03107	0.008443	0.023888	0.520675	0.415923
3003	Philadelphia, PA, USA	2	3	A-D	0.0899189	0.036837	-0.00241591	-0.0113466	-0.00483496	0	0	0	0	0	0	0	0	0	0	0	0	0	0	0.010397	0.005266	1.00E-05	0.16478	0.819546
3004	Philadelphia, PA, USA	2	6	A-D	0.00498872	-0.0309123	-0.00310702	-0.0225549	0.0212439	1	0	0	0	0	0	0	0	1	0	0	0	0	1	0.277121	0.021886	0.023039	0.647491	0.030464
3005	Philadelphia, PA, USA	1	6	A-D	0.0152168	-0.0295843	0.0101668	0.0389325	-0.0181473	1	0	0	0	0	0	1	0	0	0	0	0	1	0	0.030741	0.013763	0.725768	0.222702	0.007026
3006	Philadelphia, PA, USA	2	5	A-D	-0.00809255	0.00385912	0.000159634	-0.00292996	-0.00186138	0	0	0	0	0	0	0	0	0	0	0	0	0	0	0.040068	0.015523	0.035479	0.893266	0.015664
3007	Philadelphia, PA, USA	2	5	A-D	-0.00243506	0.00267156	0.0120397	0.0394135	0.0341444	1	0	0	0	0	0	0	1	0	0	0	0	0	0	0.010517	0.001176	0.166925	0.785078	0.036304
3008	Philadelphia, PA, USA	1	5	A-D	-0.00834785	0.00375734	-0.00170376	-0.00591679	-0.00984304	1	0	0	0	0	0	1	0	0	0	0	0	1	0	0.032155	0.027633	0.029051	0.902052	0.009108
3009	Philadelphia, PA, USA	1	5	A-D	-0.00946353	0.00543703	-0.00317722	-0.0131783	-0.0162811	0	0	0	0	0	0	0	0	0	0	0	0	0	0	0.040377	0.025641	0.007022	0.922559	0.0044
3010	Philadelphia, PA, USA	1	5	A-D	-0.00227129	0.00439552	0.00680398	0.025563	0.0222125	0	0	0	0	0	0	0	0	0	0	0	0	0	0	0.005639	0.015548	0.126705	0.813605	0.038502
3011	Philadelphia, PA, USA	2	5	A-D	-0.00725386	0.00437024	-0.000645217	0.00108348	0.001096	1	0	0	0	0	0	0	0	1	0	0	0	0	1	0.032688	0.026933	0.033704	0.888608	0.018067
3012	Philadelphia, PA, USA	1	5	A-D	-0.00906159	0.00519812	-0.00335757	-0.00557277	-0.0055128	0	0	0	0	0	0	0	0	0	0	0	0	0	0	0.039729	0.006741	0.024452	0.920005	0.009072
3014	Philadelphia, PA, USA	2	5	A-D	-0.00883064	0.0039542	-0.000287838	-0.00770041	-0.0112132	1	0	0	0	0	0	0	0	1	0	0	0	0	1	0.036845	0.028313	0.019948	0.900802	0.014092
3015	Philadelphia, PA, USA	2	5	A-D	-0.00882865	0.00227656	-0.000782411	-0.00744765	-0.00507731	1	0	0	0	0	0	0	1	0	0	0	0	0	0	0.042122	0.028759	0.023174	0.900599	0.005346
3016	Philadelphia, PA, USA	2	6	A-D	0.0386053	0.021182	-0.0011817	-0.0079507	-0.0024026	1	0	0	0	0	0	0	1	0	0	0	0	0	0	0.018627	0.010247	0.014576	0.551194	0.405357
3017	Philadelphia, PA, USA	1	7	A-D	0.0614549	0.0126552	-0.00333113	-0.01077	0.00897126	1	0	0	0	0	0	0	1	0	0	0	0	0	0	0.100571	0.01215	0.015147	0.313655	0.558478
3018	Philadelphia, PA, USA	1	5	A-D	-0.00748356	0.0048876	0.00369557	0.00152034	0.00148557	1	0	1	0	0	0	0	0	0	0	1	0	1	0	0.026791	0.01788	0.056964	0.886527	0.011838
3019	Philadelphia, PA, USA	1	5	A-D	-0.00241392	0.0046339	0.016469	0.0472007	0.0388135	1	0	0	0	0	0	1	0	0	0	0	0	1	0	1.00E-05	0.002411	0.172732	0.782882	0.041965
3020	Philadelphia, PA, USA	2	5	A-D	-0.00888585	0.00358521	-0.00227016	-0.0099562	-0.0072032	1	1	0	0	0	0	0	0	0	0	0	0	1	0	0.043552	0.013917	0.018546	0.916284	0.007702
3021	Philadelphia, PA, USA	2	5	A-D	-0.00758553	0.00499611	0.00224776	0.0033759	0.0073648	0	0	0	0	0	0	0	0	0	0	0	0	0	0	0.031302	0.021672	0.031787	0.905302	0.009937
3022	Philadelphia, PA, USA	1	5	A-D	-0.00183068	0.00410717	0.0121863	0.0426684	0.0334729	0	0	0	0	0	0	0	0	0	0	0	0	0	0	0.000858	0.014809	0.144096	0.799907	0.04033
3023	Philadelphia, PA, USA	1	5	A-B	-0.0103821	0.00312909	-0.000812219	-0.0127898	-0.00971879	1	0	0	0	0	0	1	0	0	0	0	0	1	0	0.042231	0.018931	0.009483	0.92573	0.003626
3024	Philadelphia, PA, USA	1	5	A-D	-0.00659118	0.00394611	0.00455157	0.016506	0.0156811	0	0	0	0	0	0	0	0	0	0	0	0	0	0	0.027697	0.006257	0.08006	0.862451	0.023535
3025	Philadelphia, PA, USA	2	5	A-B	-0.00837552	-0.000600666	-4.25e-05	-0.0139315	-0.0110829	1	0	0	0	0	0	0	1	0	0	0	0	0	0	0.063598	0.024859	0.018296	0.88894	0.004307
3026	Philadelphia, PA, USA	2	7	A-D	0.0400851	0.00772657	0.000770502	-0.00537367	0.0120519	1	0	0	0	1	0	0	0	0	0	0	0	1	0	0.096435	0.014425	0.022349	0.484193	0.382598
3027	Philadelphia, PA, USA	1	5	A-D	-0.00949333	0.00401429	-0.00437009	-0.0106017	-0.01032	1	0	0	0	0	0	0	1	0	0	0	0	0	0	0.045554	0.023443	0.007329	0.915276	0.008398
3028	Philadelphia, PA, USA	2	7	A-D	0.0277377	-0.116821	-0.0129921	-0.0748848	0.0691002	0	0	0	0	0	0	0	0	0	0	0	0	0	0	NA	NA	NA	NA	NA
3029	Philadelphia, PA, USA	2	5	A-D	-0.0065785	0.00443774	0.00541677	0.0134556	0.0140578	1	0	0	0	0	0	0	1	0	0	0	0	0	0	0.031322	0.014219	0.0738	0.862058	0.018602
3030	Philadelphia, PA, USA	1	5	A-D	-0.00943147	0.005303	-0.000742606	-0.00928347	-0.00911017	1	0	0	0	1	0	0	0	0	0	0	0	1	0	0.037783	0.023464	0.012286	0.917705	0.008761
3031	Philadelphia, PA, USA	2	5	A-D	-0.00878545	0.00638306	0.00022344	-0.00288593	-0.00197154	0	0	0	0	0	0	0	0	0	0	0	0	0	0	0.026619	0.022404	0.027076	0.916256	0.007645
3032	Philadelphia, PA, USA	1	5	A-D	-0.00853865	0.003023	-0.00118716	-0.00635578	-0.00989947	0	0	0	0	0	0	0	0	0	0	0	0	0	0	0.039387	0.024545	0.028508	0.902733	0.004827
3033	Philadelphia, PA, USA	1	7	A-D	0.0991459	0.0401248	-0.00487778	-0.0103115	-0.00356461	0	0	0	0	0	0	0	0	0	0	0	0	0	0	NA	NA	NA	NA	NA
3034	Philadelphia, PA, USA	1	7	A-D	0.0118851	-0.0306839	0.0077714	0.0363767	-0.0129914	0	0	0	0	0	0	0	0	0	0	0	0	0	0	0.042956	0.135188	0.434486	0.375173	0.012196
3035	Philadelphia, PA, USA	1	5	A-D	-0.0061132	0.00596836	0.00775662	0.0144259	0.0140053	1	1	1	0	0	0	0	0	0	0	0	0	1	0	0.017273	0.003803	0.091364	0.86863	0.018931
3036	Philadelphia, PA, USA	2	5	A-D	-0.00525105	0.0047333	0.00463007	0.0226306	0.0199643	0	0	0	0	0	0	0	0	0	0	0	0	0	0	0.01521	0.000961	0.119404	0.837602	0.026824
3037	Philadelphia, PA, USA	1	5	A-D	-0.00981072	0.00405539	-0.000205617	-0.00714526	-0.00815525	1	0	1	0	0	0	0	0	0	0	1	0	1	0	0.03287	0.030822	0.009916	0.917855	0.008537
3038	Philadelphia, PA, USA	2	6	A-D	-0.00494299	0.00596146	0.0011801	0.00743986	0.00690531	1	0	0	0	0	0	0	1	0	0	0	0	0	0	0.016464	0.029483	0.013025	0.899358	0.04167
3039	Philadelphia, PA, USA	1	5	A-D	-0.00669345	0.00460377	0.00293062	-0.00269878	0.00116416	1	0	0	0	0	0	0	1	0	0	0	0	0	0	0.03942	0.009558	0.049309	0.881333	0.020381
3040	Philadelphia, PA, USA	1	6	A-D	0.0016795	-0.00375823	0.000288219	-0.00574513	0.00658999	0	0	0	0	0	0	0	0	0	0	0	0	0	0	0.104621	0.019695	0.026019	0.779635	0.070031
3041	Philadelphia, PA, USA	2	7	A-D	0.0117993	-0.00910191	0.00336535	-0.00430054	0.0229987	0	0	0	0	0	0	0	0	0	0	0	0	0	0	0.144686	0.01906	0.034459	0.667102	0.134694
3042	Philadelphia, PA, USA	2	5	A-D	-0.00920297	0.00548814	-0.000567143	-0.00681784	-0.00684231	1	0	0	0	0	0	1	0	0	0	0	0	1	0	0.038857	0.027911	0.005413	0.920204	0.007615
3043	Philadelphia, PA, USA	1	5	A-D	-0.00667716	0.00514156	0.00533479	0.00508677	0.00782184	1	0	0	0	0	0	0	0	0	1	0	0	0	1	0.031688	1.00E-05	0.063846	0.881073	0.023383
3044	Philadelphia, PA, USA	2	7	A-D	0.0242581	-0.0917343	-0.00910585	-0.0589177	0.0563041	1	1	1	0	0	0	0	0	0	0	0	0	1	0	0.687319	0.037572	0.01928	0.223019	0.032811
3045	Philadelphia, PA, USA	2	2	A-B	0.0160346	-0.0322844	0.00860387	0.0426138	-0.0174001	1	0	0	0	0	0	1	0	0	0	0	0	1	0	0.02989	0.028395	0.75772	0.183985	1.00E-05
3046	Philadelphia, PA, USA	2	5	A-D	-0.00743972	0.00279859	0.00488114	0.011491	0.0102615	1	0	0	0	0	1	0	0	0	0	0	0	1	0	0.030537	0.018203	0.057684	0.881263	0.012313
3047	Philadelphia, PA, USA	1	2	A-D	0.0133009	-0.0295403	0.00673078	0.0399583	-0.0134052	0	0	0	0	0	0	0	0	0	0	0	0	0	0	0.029627	0.016622	0.69804	0.248995	0.006715
3048	Philadelphia, PA, USA	2	3	A-D	0.0812317	0.0314923	-0.00402831	-0.0124684	-0.00364293	0	0	0	0	0	0	0	0	0	0	0	0	0	0	0.02586	0.006132	1.00E-05	0.216293	0.751705
3049	Philadelphia, PA, USA	1	5	A-D	-0.0090985	0.00423933	0.000469899	-0.00214323	-0.00413119	1	0	0	0	0	0	1	0	0	0	0	0	1	0	0.029153	0.022697	0.039404	0.905317	0.003429
3050	Philadelphia, PA, USA	1	5	A-D	-0.00892965	0.00549368	0.000754686	-0.000324062	-0.00310994	1	0	0	0	0	0	1	0	0	0	0	0	1	0	0.026007	0.029796	0.028274	0.913294	0.002629
3051	Philadelphia, PA, USA	1	6	A-D	0.0309351	0.010927	-0.00293754	-0.0102133	-0.012797	1	0	0	0	0	0	0	0	0	0	0	0	0	0	0.035586	0.057412	1.00E-05	0.58383	0.323161
3052	Philadelphia, PA, USA	1	6	A-D	0.0444598	-0.0104857	-0.00387833	-0.0208415	0.0125563	0	0	0	0	0	0	0	0	0	0	0	0	0	0	0.214293	0.03493	1.00E-05	0.375455	0.375311
3053	Philadelphia, PA, USA	2	5	A-B	-0.00753073	0.00381705	0.00661628	0.0106257	0.00689157	0	0	0	0	0	0	0	0	0	0	0	0	0	0	0.018492	0.021367	0.064312	0.878737	0.017093
3055	Philadelphia, PA, USA	2	6	A-D	0.0402072	0.019751	0.000742524	0.00257509	0.00443049	0	0	0	0	0	0	0	0	0	0	0	0	0	0	0.019932	0.00074	0.056504	0.51666	0.406164
3056	Philadelphia, PA, USA	2	5	A-D	-0.00915265	0.00478216	0.00211545	-0.00490169	-0.00374864	1	0	0	0	1	0	0	0	0	0	0	0	1	0	0.032545	0.00774	0.038829	0.912539	0.008348
3057	Philadelphia, PA, USA	1	5	A-D	-0.00531132	-0.00788338	-0.000812647	0.00233425	-0.0206236	1	0	0	0	0	0	0	1	0	0	0	0	0	0	0.030316	0.123692	0.01649	0.827543	0.001959
3058	Philadelphia, PA, USA	2	6	A-D	0.067405	-0.0323345	0.000941808	0.0303958	-0.0543653	1	0	0	0	0	0	0	1	0	0	0	0	0	0	0.002366	0.481108	0.026085	0.045672	0.444768
3060	Philadelphia, PA, USA	1	5	A-D	-0.0064143	0.00361933	0.00792268	0.0184998	0.0127266	0	0	0	0	0	0	0	0	0	0	0	0	0	0	0.018579	0.021506	0.084192	0.855249	0.020475
3061	Philadelphia, PA, USA	1	5	A-D	-0.00942656	0.0045367	-0.00173411	-0.0122734	-0.00899508	1	0	0	0	0	0	0	0	0	0	0	0	0	0	0.051493	0.009402	0.020379	0.918716	1.00E-05
3062	Philadelphia, PA, USA	1	2	A-D	0.0183025	-0.0362325	0.00483031	0.0507316	-0.020562	1	0	0	0	0	0	0	1	0	0	0	0	0	0	0.012054	0.048297	0.80038	0.132111	0.007158
3063	Philadelphia, PA, USA	1	5	A-D	-0.00850916	0.00389514	-0.000521648	-0.000833531	-0.00385488	1	0	0	0	1	0	0	0	0	0	0	0	1	0	0.023817	0.037926	0.027031	0.899033	0.012192
3064	Philadelphia, PA, USA	1	6	A-D	0.0318131	0.0164863	-0.00224883	-0.00771839	-0.00834525	1	0	0	0	0	0	0	1	0	0	0	0	0	0	0.028227	0.023797	0.01296	0.592669	0.342347
3065	Philadelphia, PA, USA	1	6	A-D	0.0244493	-0.101027	-0.0113392	-0.0627173	0.0611837	1	0	1	0	0	0	0	0	0	0	1	0	1	0	NA	NA	NA	NA	NA
3066	Philadelphia, PA, USA	1	6	A-D	0.00896069	-0.0587954	-0.00652752	-0.0457119	0.0288807	1	0	0	0	1	0	0	0	0	0	0	0	1	0	0.452753	0.042846	0.005796	0.498048	0.000557
3067	Philadelphia, PA, USA	1	5	A-D	-0.00305578	0.00434581	0.00979503	0.03423	0.0266185	0	0	0	0	0	0	0	0	0	0	0	0	0	0	0.009883	0.009841	0.126373	0.816739	0.037164
3068	Philadelphia, PA, USA	2	5	A-D	-0.0093593	0.00377701	0.00264037	-0.00062768	-0.00518865	0	0	0	0	0	0	0	0	0	0	0	0	0	0	0.030685	0.021788	0.035833	0.907884	0.00381
3069	Philadelphia, PA, USA	1	5	A-D	-0.0091531	0.0012478	-0.000693829	-0.0035883	-0.00573235	1	0	0	0	1	0	0	0	0	0	0	0	1	0	0.038406	0.028871	0.035813	0.896605	0.000305
3070	Philadelphia, PA, USA	2	3	A-B	0.10214	0.0401552	-0.00273894	-0.00655054	-0.00157082	1	0	0	0	1	0	0	0	0	0	0	0	1	0	NA	NA	NA	NA	NA
3071	Philadelphia, PA, USA	1	3	A-D	0.0880089	0.033527	-0.00390676	-0.0125836	-0.00507206	1	0	0	0	1	0	0	0	0	0	0	0	1	0	0.017846	0.010292	0.000129	0.165666	0.806067
3072	Philadelphia, PA, USA	2	5	A-D	-0.00925207	0.00341203	-0.000345377	-0.00748405	-0.0101315	1	0	1	0	0	0	0	0	0	0	0	0	1	0	0.036253	0.019832	0.021694	0.9144	0.007821
3073	Philadelphia, PA, USA	2	5	A-D	-0.00996025	0.00325374	-0.00216423	-0.0116949	-0.0101955	1	1	0	0	0	0	0	0	0	0	0	1	0	0	0.032266	0.035399	0.008042	0.923331	0.000963
3074	Philadelphia, PA, USA	2	5	A-D	-0.0102519	0.00311151	-0.00172987	-0.0105539	-0.0112298	0	0	0	0	0	0	0	0	0	0	0	0	0	0	0.042907	0.023712	0.008279	0.92332	0.001783
3075	Philadelphia, PA, USA	1	6	A-D	0.0381544	0.0201585	0.0012902	-0.00513362	-0.00119474	1	0	0	1	0	0	0	0	0	0	0	0	0	1	0.019808	0.014353	0.013828	0.555002	0.397009
3076	Philadelphia, PA, USA	2	3	A-D	0.0623929	0.0268245	-0.00579399	-0.00878306	-0.00456151	1	0	0	0	0	0	0	1	0	0	0	0	0	0	0.020043	0.013267	1.00E-05	0.365473	0.601207
3077	Philadelphia, PA, USA	2	7	A-B	0.00211078	0.00139521	0.00620807	0.0149086	0.0164338	0	0	0	0	0	0	0	0	0	0	0	0	0	0	0.040919	0.009467	0.103903	0.772498	0.073212
3078	Philadelphia, PA, USA	2	5	A-D	-0.00451603	0.00476982	0.00427284	0.010692	0.00858399	1	0	1	0	0	0	1	0	0	0	0	0	1	0	0.018251	0.013589	0.081862	0.851968	0.03433
3079	Philadelphia, PA, USA	2	7	A-D	-0.00604169	0.0045181	0.00720872	0.0250786	0.0140604	0	0	0	0	0	0	0	0	0	0	0	0	0	0	0.006259	0.021816	0.092654	0.85958	0.01969
3080	Philadelphia, PA, USA	2	5	A-D	-0.00865004	0.00448141	0.000227647	-0.00870461	-0.00820289	0	0	0	0	0	0	0	0	0	0	0	0	0	0	0.035895	0.015016	0.022335	0.918397	0.008357
3081	Philadelphia, PA, USA	2	5	A-D	-0.0106187	0.0034729	-0.00334724	-0.0117797	-0.0102624	1	1	0	0	0	0	0	0	0	0	0	0	1	0	0.048828	0.017592	1.00E-05	0.929515	0.004054
3082	Philadelphia, PA, USA	2	5	A-D	-0.00524493	0.00536414	0.00653285	0.0218338	0.0167247	0	0	0	0	0	0	0	0	0	0	0	0	0	0	0.017783	0.020979	0.088167	0.847431	0.025639
3083	Philadelphia, PA, USA	2	5	A-D	-0.00955478	0.00390758	0.00179069	-0.00543992	-0.00602123	1	0	0	0	0	0	0	1	0	0	0	0	0	0	0.037235	0.01292	0.028704	0.91252	0.008621
3084	Philadelphia, PA, USA	2	5	A-C	-0.00800368	0.00338035	-0.00105726	-0.00411792	-0.00666011	1	0	0	0	0	0	0	0	1	0	0	0	0	1	0.038552	0.021648	0.041588	0.893645	0.004567
3085	Philadelphia, PA, USA	1	5	A-D	-0.00760643	0.00450031	0.0023911	-0.00193589	-0.00294276	0	0	0	0	0	0	0	0	0	0	0	0	0	0	0.03352	0.01384	0.059156	0.879759	0.013725
3086	Philadelphia, PA, USA	2	7	A-D	0.00983703	-0.0376085	-0.000647516	-0.0206649	0.0325105	0	0	0	0	0	0	0	0	0	0	0	0	0	0	0.329588	0.016039	0.031165	0.572897	0.05031
3088	Philadelphia, PA, USA	2	5	A-D	-0.00863392	0.00491341	-0.00167683	-0.0109013	-0.0131935	1	0	0	0	1	0	0	0	0	0	0	0	1	0	0.027003	0.037882	0.003315	0.919613	0.012187
3089	Philadelphia, PA, USA	2	5	A-D	-0.00812914	0.00174851	0.000926873	-0.00178286	-0.000843656	0	0	0	0	0	0	0	0	0	0	0	0	0	0	0.038495	0.015105	0.059796	0.87683	0.009774
3090	Philadelphia, PA, USA	1	3	A-D	0.0809566	0.0330223	-0.000926506	-0.0111697	-0.00778016	1	0	0	0	0	0	1	0	0	0	0	0	1	0	0.009902	0.01592	0.000975	0.217602	0.755601
3091	Philadelphia, PA, USA	1	7	A-D	0.0212983	-0.0958371	-0.00932839	-0.0594298	0.0625769	0	0	0	0	0	0	0	0	0	0	0	0	0	0	0.74067	0.012626	0.001588	0.226958	0.018158
3093	Philadelphia, PA, USA	2	6	A-D	0.00104839	-0.00332379	-0.00114114	-0.00920519	0.00581899	1	1	1	0	0	0	0	0	0	0	0	0	1	0	0.096989	0.017822	0.020575	0.794155	0.070459
3094	Philadelphia, PA, USA	1	5	A-D	-0.00952033	0.00422738	-0.00050105	-0.0135123	-0.0123675	1	0	0	0	0	0	0	1	0	0	0	0	0	0	0.038225	0.026553	0.017964	0.917081	0.000177
3095	Philadelphia, PA, USA	1	5	A-D	-0.00825012	0.00546747	-0.000664797	-0.0030503	-0.00505209	0	0	0	0	0	0	0	0	0	0	0	0	0	0	0.030228	0.020295	0.046402	0.896614	0.006462
3096	Philadelphia, PA, USA	1	5	A-D	-0.00800441	0.00414591	-9.43e-05	-0.00228822	-0.00265872	1	0	0	0	0	0	0	1	0	0	0	0	0	0	0.046744	0.008705	0.043109	0.889463	0.011979
3097	Philadelphia, PA, USA	1	7	A-D	0.0162831	-0.032271	0.00609886	0.0450138	-0.0186643	0	0	0	0	0	0	0	0	0	0	0	0	0	0	0.021268	0.039104	0.744271	0.187332	0.008024
3098	Philadelphia, PA, USA	1	5	A-D	-0.00968394	0.00356437	-0.000914038	-0.00973691	-0.0131942	0	0	0	0	0	0	0	0	0	0	0	0	0	0	0.033262	0.024858	0.02611	0.908357	0.007414
3099	Philadelphia, PA, USA	2	5	A-D	-0.00782048	0.00485341	-0.00214581	-0.0133035	-0.0103391	1	0	0	0	1	0	0	0	0	0	0	0	1	0	0.042994	0.026008	0.007973	0.912855	0.010171
3101	Philadelphia, PA, USA	2	7	A-D	0.00285789	-0.0212525	-0.00267473	-0.0184931	0.0128316	0	0	0	0	0	0	0	0	0	0	0	0	0	0	0.200914	0.028617	0.032285	0.705962	0.032222
3102	Philadelphia, PA, USA	2	5	A-D	-0.00352799	0.00552455	0.0102919	0.0320442	0.0289886	1	0	0	1	0	0	0	0	0	0	0	0	0	1	0.001378	1.00E-05	0.135701	0.827184	0.035727
3103	Philadelphia, PA, USA	2	7	A-D	0.0167504	-0.0803385	-0.00544436	-0.0491577	0.0550327	0	0	0	0	0	0	0	0	0	0	0	0	0	0	0.632312	0.002503	0.019676	0.328951	0.016559
3104	Philadelphia, PA, USA	2	5	A-D	-0.0027133	0.00564002	0.0115191	0.0336689	0.0286543	1	0	0	1	0	0	0	0	0	0	0	0	0	1	0.010554	0.007941	0.139688	0.809874	0.031942
3105	Philadelphia, PA, USA	1	5	A-D	-0.0093282	0.00479717	-0.00161312	-0.00899265	-0.00861864	0	0	0	0	0	0	0	0	0	0	0	0	0	0	0.043947	0.02138	0.000664	0.925664	0.008345
3106	Philadelphia, PA, USA	1	6	A-D	-0.000686212	-0.0148807	0.00136029	0.00544446	-0.027097	0	0	0	0	0	0	0	0	0	0	0	0	0	0	0.027737	0.199505	0.022181	0.742334	0.008242
3108	Philadelphia, PA, USA	1	5	A-D	-0.00321306	0.00620252	0.0104372	0.0274183	0.0236724	1	0	1	0	0	1	0	0	0	0	0	0	1	0	0.011693	0.003034	0.121519	0.827426	0.036328
3109	Philadelphia, PA, USA	2	7	A-D	0.014131	-0.0300279	0.00784143	0.0426897	-0.0140627	1	0	0	0	0	0	0	0	0	1	0	0	0	1	0.024578	0.019927	0.739165	0.21632	1.00E-05
3110	Philadelphia, PA, USA	2	7	A-D	0.01289	-0.0140385	0.00131314	-0.00425321	0.0267346	0	0	0	0	0	0	0	0	0	0	0	0	0	0	0.183738	0.012467	0.037793	0.632841	0.133162
3111	Philadelphia, PA, USA	1	5	A-D	-0.00781072	0.00676972	0.00119466	-0.00430277	-0.00506311	0	0	0	0	0	0	0	0	0	0	0	0	0	0	0.035907	0.007917	0.027045	0.911876	0.017255
3112	Philadelphia, PA, USA	1	5	A-D	-0.00104971	0.00377352	0.0150291	0.0454437	0.035133	1	0	0	0	0	0	0	0	0	1	0	0	0	1	1.00E-05	0.015768	0.171816	0.769529	0.042878
3113	Philadelphia, PA, USA	2	3	A-D	0.0566824	0.024744	-0.00407792	-0.0104179	-0.00570378	1	0	0	0	1	0	0	0	0	0	0	0	1	0	0.021465	0.011196	0.012402	0.406835	0.548102
3114	Philadelphia, PA, USA	1	5	A-D	-0.00925084	0.00541884	-0.00193267	-0.00757858	-0.0115809	0	0	0	0	0	0	0	0	0	0	0	0	0	0	0.035051	0.02429	0.01658	0.920121	0.003958
3116	Philadelphia, PA, USA	1	5	A-D	-0.0063776	0.00513205	0.00223046	0.00438153	0.00254977	0	0	0	0	0	0	0	0	0	0	0	0	0	0	0.026962	0.010538	0.062389	0.880248	0.019862
3117	Philadelphia, PA, USA	1	5	A-D	-0.00984009	0.00590751	-0.00259331	-0.00958208	-0.0148817	0	0	0	0	0	0	0	0	0	0	0	0	0	0	0.031565	0.020901	0.013142	0.925651	0.008742
3118	Philadelphia, PA, USA	2	5	A-D	-0.0031256	0.00583363	0.0124985	0.0430498	0.036045	0	0	0	0	0	0	0	0	0	0	0	0	0	0	1.00E-05	1.00E-05	0.160255	0.806991	0.032734
3119	Philadelphia, PA, USA	1	7	A-D	0.0126323	0.0100024	0.0145279	0.0568795	0.047033	1	0	0	0	0	0	0	1	0	0	0	0	0	0	1.00E-05	1.00E-05	0.184874	0.66429	0.150816
3120	Philadelphia, PA, USA	1	5	A-D	-0.0102075	0.00321645	-0.00395238	-0.00877956	-0.00864112	0	0	0	0	0	0	0	0	0	0	0	0	0	0	0.038124	0.020725	0.028104	0.911175	0.001871
3121	Philadelphia, PA, USA	1	6	A-D	0.00153955	-0.00668761	-0.00124454	-0.014174	0.00620952	1	0	0	0	0	0	0	1	0	0	0	0	0	0	0.129796	0.010655	0.027021	0.772103	0.060426
3122	Philadelphia, PA, USA	1	5	A-D	-0.00728263	0.00544753	0.00877848	0.0124878	0.0155586	1	0	0	0	1	0	0	0	0	0	0	0	1	0	0.018607	0.006459	0.08525	0.874124	0.01556
3123	Philadelphia, PA, USA	2	5	A-D	-0.00744904	0.00307947	-0.000365786	-0.00308907	-0.0023534	0	0	0	0	0	0	0	0	0	0	0	0	0	0	0.039812	0.028734	0.026726	0.891617	0.013111
3124	Philadelphia, PA, USA	1	5	A-D	0.00410998	0.00129362	-0.0016216	-0.00837459	0.00610759	1	0	0	0	1	0	0	0	0	0	0	0	1	0	0.086474	0.00582	0.039727	0.777948	0.09003
3125	Philadelphia, PA, USA	2	5	A-D	-0.00807068	0.00538316	0.00437189	0.00311146	0.00280162	1	0	0	0	0	1	0	0	0	0	0	0	1	0	0.029104	0.01201	0.053576	0.8896	0.015709
3126	Philadelphia, PA, USA	2	5	A-D	-0.00943196	0.00489824	-0.00292727	-0.0109401	-0.0098122	0	0	0	0	0	0	0	0	0	0	0	0	0	0	0.035414	0.022367	0.010829	0.928599	0.002791
3127	Philadelphia, PA, USA	2	5	A-D	-0.00867667	0.00455592	0.000970751	-0.00677724	-0.00829574	1	0	0	0	0	0	1	0	0	0	0	0	1	0	0.037749	0.022624	0.014035	0.912846	0.012745
3128	Philadelphia, PA, USA	1	5	A-D	-0.00876509	0.0036224	-0.00120551	-0.00455618	-0.00376901	0	0	0	0	0	0	0	0	0	0	0	0	0	0	0.046462	0.01685	0.016073	0.910025	0.01059
3129	Philadelphia, PA, USA	2	5	A-D	-0.00846081	0.00495941	-0.00138501	-0.0052212	-0.00580854	1	0	0	0	0	0	0	1	0	0	0	0	0	0	0.044496	0.008334	0.026462	0.909009	0.011698
3130	Philadelphia, PA, USA	1	5	A-D	-0.00957375	0.00272954	-0.00485412	-0.0052559	-0.00719435	0	0	0	0	0	0	0	0	0	0	0	0	0	0	0.034809	0.03188	0.018223	0.909097	0.005991
3131	Philadelphia, PA, USA	1	5	A-D	-0.010034	0.00465783	-0.0019219	-0.01023	-0.00955165	0	0	0	0	0	0	0	0	0	0	0	0	0	0	0.035132	0.022169	0.00974	0.929204	0.003755
3132	Philadelphia, PA, USA	2	6	A-D	0.000746855	-0.0125889	0.0039375	0.0104933	-0.0140039	1	0	0	0	0	0	1	0	0	0	0	0	1	0	0.041508	0.030219	0.313838	0.613409	0.001025
3133	Philadelphia, PA, USA	2	5	A-D	-0.00909035	0.00305178	-0.00039973	-0.00810676	-0.00718455	0	0	0	0	0	0	0	0	0	0	0	0	0	0	0.046236	0.017445	0.018381	0.913971	0.003968
3134	Philadelphia, PA, USA	1	5	A-D	-0.00975857	0.00461916	-0.000798028	-0.0131152	-0.00908196	1	0	0	0	0	0	1	0	0	0	0	0	1	0	0.045158	0.02202	0.005411	0.919281	0.008129
3135	Philadelphia, PA, USA	1	7	A-D	0.0221866	-0.013625	-0.00396709	-0.0120781	0.0240171	1	0	0	0	0	0	1	0	0	0	0	0	1	0	0.203123	0.01086	0.018655	0.565338	0.202024
3136	Philadelphia, PA, USA	2	2	A-D	0.0372391	-0.0993283	0.00351734	0.0778028	-0.0993832	1	0	0	0	0	0	0	1	0	0	0	0	0	0	NA	NA	NA	NA	NA
3137	Philadelphia, PA, USA	2	5	A-D	0.000819468	0.00551976	0.0123235	0.0464449	0.0365793	1	0	0	0	0	0	0	0	1	0	0	0	0	1	1.00E-05	1.00E-05	0.19641	0.7487	0.05487
3138	Philadelphia, PA, USA	1	5	A-D	-0.0101431	0.00339876	5.97E-06	-0.010801	-0.0108216	1	0	0	0	0	0	0	0	0	1	0	0	0	1	0.042427	0.019778	0.012665	0.917668	0.007461
3139	Philadelphia, PA, USA	1	5	A-D	-0.0094726	0.00374032	-0.00347598	-0.0108618	-0.0124288	0	0	0	0	0	0	0	0	0	0	0	0	0	0	0.03611	0.026566	0.00297	0.931377	0.002977
3140	Philadelphia, PA, USA	2	3	A-D	0.0522519	0.0072699	-0.0047878	-0.0162596	0.00851289	0	0	0	0	0	0	0	0	0	0	0	0	0	0	0.129994	0.012537	0.007331	0.373057	0.477081
3141	Philadelphia, PA, USA	1	3	A-D	0.10733	0.0408822	-0.00413382	-0.0121768	-0.00453371	1	0	1	0	0	0	1	0	0	0	0	0	1	0	NA	NA	NA	NA	NA
3142	Philadelphia, PA, USA	2	3	A-B	0.083779	0.0362319	-0.00192283	-0.0121284	-0.00879848	0	0	0	0	0	0	0	0	0	0	0	0	0	0	0.007514	0.011713	0.001792	0.221393	0.757589
3143	Philadelphia, PA, USA	2	5	A-D	-0.00979774	0.003328	-0.000351242	-0.0121289	-0.012383	1	0	0	0	0	1	0	0	0	0	0	0	1	0	0.044424	0.020971	0.024069	0.903116	0.00742
3144	Philadelphia, PA, USA	1	3	A-D	0.0945621	0.0387999	-0.00480669	-0.0122097	-0.00393801	1	0	0	0	0	0	1	0	0	0	0	0	1	0	0.00451	0.00555	1.00E-05	0.123594	0.866336
3145	Philadelphia, PA, USA	1	5	A-D	0.0394589	0.020016	-0.00131298	-0.00820426	-0.0041848	0	0	0	0	0	0	0	0	0	0	0	0	0	0	0.028116	0.014356	0.012594	0.549639	0.395295
3146	Philadelphia, PA, USA	2	7	A-D	0.00711611	0.000638002	-0.000359817	-0.00819775	0.00370513	0	0	0	0	0	0	0	0	0	0	0	0	0	0	0.083641	0.022438	0.023399	0.752443	0.118078
3147	Philadelphia, PA, USA	2	5	A-C	-0.00842097	0.00585225	-0.00168222	-0.0074468	-0.00922558	1	0	0	0	0	0	0	1	0	0	0	0	0	0	0.032687	0.02321	0.019245	0.915711	0.009148
3148	Philadelphia, PA, USA	2	5	A-D	-0.00842417	0.00601228	-0.000657846	-0.00800485	-0.00972494	1	0	0	0	1	0	0	0	0	0	0	0	1	0	0.03396	0.019456	0.016412	0.913442	0.016731
3149	Philadelphia, PA, USA	2	5	A-D	-0.00977088	0.00453978	-0.0048678	-0.0122464	-0.013739	1	0	1	0	0	0	0	0	0	0	1	0	1	0	0.036364	0.029685	0.003568	0.925414	0.004969
3150	Philadelphia, PA, USA	2	7	A-D	0.0499875	0.00987878	-0.00269345	-0.00934033	0.00464056	1	0	0	0	0	1	0	0	0	0	0	0	1	0	0.087784	0.025423	0.01891	0.396654	0.471228
3151	Philadelphia, PA, USA	2	3	A-D	NA	NA	NA	NA	NA	1	0	0	0	0	0	1	0	0	0	0	0	1	0	NA	NA	NA	NA	NA
3152	Philadelphia, PA, USA	1	7	A-D	0.0244188	0.00508964	0.00230872	-0.0022093	0.0195202	0	0	0	0	0	0	0	0	0	0	0	0	0	0	0.093113	1.00E-05	0.029481	0.617393	0.260004
3153	Philadelphia, PA, USA	1	5	A-D	-0.00914537	0.00384848	-0.000600139	-0.00730901	-0.0127675	1	0	1	0	0	0	0	0	0	0	1	0	1	0	0.039101	0.036114	0.003921	0.919008	0.001856
3154	Philadelphia, PA, USA	2	5	A-D	-0.00922805	0.00305457	-0.00179428	-0.00709513	-0.0101547	1	0	1	0	0	0	1	0	0	0	0	0	1	0	0.035846	0.033841	0.028349	0.898093	0.003871
3155	Philadelphia, PA, USA	2	5	A-D	-0.00926381	0.00362307	-0.0028589	-0.0102692	-0.00878943	1	0	1	0	0	0	1	0	0	0	0	0	1	0	0.049759	0.012785	0.02648	0.910966	1.00E-05
3156	Philadelphia, PA, USA	1	7	A-D	0.0220667	-0.0936284	-0.00780861	-0.0637937	0.0636973	1	0	0	0	0	0	1	0	0	0	0	0	1	0	NA	NA	NA	NA	NA
3157	Philadelphia, PA, USA	1	5	A-D	-0.0100906	0.00623121	-0.00161891	-0.00842382	-0.00653852	1	0	0	1	0	0	0	0	0	0	0	0	0	1	0.031847	0.011042	0.039665	0.911102	0.006344
3158	Philadelphia, PA, USA	1	5	A-D	-0.0106007	0.00585677	-0.00343458	-0.010907	-0.0161608	1	0	0	0	0	0	0	0	1	0	0	0	0	1	0.029458	0.030914	1.00E-05	0.934607	0.00501
3159	Philadelphia, PA, USA	2	5	A-D	-0.00288964	0.0040774	0.0100768	0.0354246	0.028355	1	0	0	0	0	0	0	1	0	0	0	0	0	0	0.005753	0.00694	0.154888	0.797538	0.034882
3160	Philadelphia, PA, USA	2	5	A-D	-0.00477153	0.000407887	0.00287504	0.00817764	0.0171435	1	0	0	0	0	0	1	0	0	0	0	0	1	0	0.057519	0.007645	0.067058	0.840607	0.02717
3161	Philadelphia, PA, USA	2	5	A-D	-0.00881184	0.00443056	0.000891961	-0.00241224	-0.00161366	1	0	0	0	1	0	0	0	0	0	0	0	1	0	0.03092	0.025597	0.029199	0.90731	0.006974
3162	Philadelphia, PA, USA	1	5	A-D	-0.0103616	0.0048298	-0.000313452	-0.00991776	-0.00995395	1	0	0	0	0	1	0	0	0	0	0	0	1	0	0.031814	0.026173	0.024553	0.914618	0.002843
3163	Philadelphia, PA, USA	1	5	A-D	-0.00905802	0.00464903	-0.00284991	-0.0116053	-0.00910042	1	0	1	0	0	0	0	0	0	0	0	0	1	0	0.046642	0.014001	0.009828	0.921505	0.008024
3164	Philadelphia, PA, USA	1	5	A-D	-0.00616584	0.00178866	0.000551017	-0.00446738	2.27E-05	1	0	0	0	0	0	0	0	0	1	0	0	0	1	0.055041	0.014243	0.044552	0.866506	0.019659
3166	Philadelphia, PA, USA	2	3	A-C	0.0754792	0.0327066	-0.00235709	-0.01048	-0.010535	0	0	0	0	0	0	0	0	0	0	0	0	0	0	0.004909	0.013138	1.00E-05	0.286141	0.695802
3167	Philadelphia, PA, USA	2	5	A-D	-0.00798126	0.00554202	0.00166029	-0.00225666	-0.00218438	1	1	0	0	1	0	0	0	0	0	0	0	1	0	0.033617	0.015724	0.039065	0.901524	0.010069
3169	Philadelphia, PA, USA	1	5	A-D	-0.00858021	0.00451125	0.000881138	-0.00997347	-0.0106463	1	0	1	0	0	0	0	0	0	0	1	0	1	0	0.031264	0.021815	0.018753	0.918706	0.009462
3170	Philadelphia, PA, USA	2	5	A-D	-0.00951437	0.00612624	-0.00215142	-0.00495304	-0.00879637	1	0	0	0	0	0	1	0	0	0	0	0	1	0	0.025253	0.023932	0.032346	0.914483	0.003986
3172	Philadelphia, PA, USA	2	5	A-D	-0.00955813	0.00497783	0.00374037	0.00134877	-0.000842693	1	0	0	0	0	1	0	0	0	0	0	0	1	0	0.025877	0.020914	0.046199	0.901858	0.005152
3173	Philadelphia, PA, USA	1	5	A-D	-0.0098558	0.00354506	-0.00189696	-0.00574075	-0.0057447	0	0	0	0	0	0	0	0	0	0	0	0	0	0	0.03164	0.018334	0.040989	0.905334	0.003703
3174	Philadelphia, PA, USA	2	5	A-D	-0.00779651	0.00504243	0.00436348	0.00248076	0.000644091	0	0	0	0	0	0	0	0	0	0	0	0	0	0	0.022854	0.014082	0.070081	0.882013	0.01097
3175	Philadelphia, PA, USA	2	5	A-D	-0.00715393	0.00725073	0.00350812	0.00827174	0.0124494	0	0	0	0	0	0	0	0	0	0	0	0	0	0	0.031995	0.005718	0.059377	0.880497	0.022413
3176	Philadelphia, PA, USA	2	5	A-D	-0.00994752	0.00260631	-0.00282681	-0.0146836	-0.0142121	1	0	0	0	0	0	0	0	0	1	0	0	0	1	0.045878	0.019982	0.024391	0.907784	0.001964
3177	Philadelphia, PA, USA	2	5	A-D	-0.00960025	0.0047926	-0.00153634	-0.00775112	-0.00745872	1	0	0	0	0	1	0	0	0	0	0	0	1	0	0.031189	0.031665	0.004248	0.92973	0.003168
3181	Philadelphia, PA, USA	2	5	A-B	-0.00850972	0.00385311	-0.00185263	-0.00821054	-0.00923542	1	0	0	0	1	0	0	0	0	0	0	0	1	0	0.043278	0.028201	0.011914	0.905548	0.011058
3182	Philadelphia, PA, USA	1	5	A-D	-0.00953594	0.00509977	-0.00219445	-0.00682109	-0.00632419	1	0	0	1	0	0	0	0	0	0	0	0	0	1	0.035811	0.024962	0.011828	0.921212	0.006187
3183	Philadelphia, PA, USA	1	5	A-D	-0.00967564	0.00443387	-0.000633083	-0.0075423	-0.00637288	1	0	1	0	0	0	1	0	0	0	0	0	1	0	0.035965	0.023117	0.02025	0.914397	0.006272
3184	Philadelphia, PA, USA	2	5	A-D	-0.00952908	0.00657167	-0.00258578	-0.0138803	-0.0138437	1	0	0	0	1	0	0	0	0	0	0	0	1	0	0.038326	0.019055	0.010319	0.920561	0.011739
3185	Philadelphia, PA, USA	2	5	A-B	-0.00245871	-0.011101	-0.00133532	0.0120013	-0.0184947	1	0	0	0	0	1	0	0	0	0	0	0	1	0	0.028354	0.148746	0.045182	0.770739	0.00698
3186	Philadelphia, PA, USA	1	5	A-D	-0.00911063	0.00535972	-0.00068458	-0.00982971	-0.01145	1	0	0	0	1	0	0	0	0	0	0	0	1	0	0.04	0.018499	0.019463	0.919524	0.002514
3187	Philadelphia, PA, USA	2	5	A-D	-0.00982633	0.00295398	-0.00359168	-0.00787985	-0.00934465	1	0	0	0	0	1	0	0	0	0	0	0	1	0	0.039172	0.026131	0.022048	0.904176	0.008473
3188	Philadelphia, PA, USA	1	3	A-D	0.0763629	0.0291396	-0.0047414	-0.0107046	-0.00420463	0	0	0	0	0	0	0	0	0	0	0	0	0	0	0.019459	0.012944	0.006388	0.255396	0.705812
3190	Philadelphia, PA, USA	2	5	A-D	-0.0106391	0.00423333	-0.00280846	-0.00776001	-0.00992243	1	0	1	0	0	0	1	0	0	0	0	0	1	0	0.033759	0.02827	0.015652	0.922309	1.00E-05
3191	Philadelphia, PA, USA	2	5	A-D	-0.00832851	0.00482527	-0.00256866	-0.0103775	-0.009048	0	0	0	0	0	0	0	0	0	0	0	0	0	0	0.040323	0.022171	0.013288	0.904881	0.019337
3192	Philadelphia, PA, USA	1	5	A-D	-0.00633783	0.00338457	-0.00117432	-0.00218815	0.00101483	0	0	0	0	0	0	0	0	0	0	0	0	0	0	0.05028	0.012187	0.035217	0.876728	0.025588
3194	Philadelphia, PA, USA	1	5	A-D	-0.00814762	0.00412408	0.00616604	0.0186976	0.0184818	1	0	1	0	0	0	0	0	0	0	1	0	1	0	0.023156	0.012215	0.078567	0.87927	0.006792
3195	Philadelphia, PA, USA	2	5	A-D	-0.00455642	0.00355422	0.0109817	0.0311778	0.0235193	1	0	0	0	0	0	0	0	0	1	0	0	0	1	0.004242	1.00E-05	0.174963	0.800465	0.02032
3197	Philadelphia, PA, USA	2	3	A-D	0.0902496	0.036966	-0.00662691	-0.0112439	-0.00671346	1	0	0	0	0	0	0	1	0	0	0	0	0	0	0.015294	0.007219	0.001605	0.15926	0.816622
3198	Philadelphia, PA, USA	2	5	A-D	-0.00509189	0.0065095	0.000785291	-0.00599521	-0.00256622	1	0	0	0	0	1	0	0	0	0	0	0	1	0	0.026712	0.017376	0.025326	0.893969	0.036617
3200	Philadelphia, PA, USA	2	5	A-D	-0.00404904	0.00539714	0.0104542	0.0255883	0.0213447	1	0	0	0	0	0	0	0	0	1	0	0	0	1	0.008575	0.012115	0.108625	0.835384	0.0353
3201	Philadelphia, PA, USA	1	5	A-D	-0.00892083	0.00365632	0.000333863	-0.00555023	-0.00721787	1	0	0	0	0	0	0	1	0	0	0	0	0	0	0.034718	0.011672	0.036615	0.907084	0.00991
3203	Philadelphia, PA, USA	1	5	A-D	0.0302425	-0.00425045	-0.00104333	-0.00698642	0.0172754	1	0	0	0	1	0	0	0	0	0	0	0	1	0	0.153355	0.006244	0.039741	0.522147	0.278512
3204	Philadelphia, PA, USA	1	5	A-D	-0.00847207	0.0035854	-0.00502378	-0.00882336	-0.00807169	1	1	0	0	0	1	0	0	0	0	0	0	1	0	0.041164	0.025406	0.015415	0.909054	0.008961
3205	Philadelphia, PA, USA	2	3	A-D	0.089305	0.0332863	-0.00334244	-0.0118809	-0.00638692	1	0	1	0	1	0	0	0	0	0	0	0	1	0	0.020596	0.009007	0.010002	0.143826	0.81657
3206	Philadelphia, PA, USA	1	5	A-B	-0.00955368	0.00333932	-0.00455508	-0.0151486	-0.0196534	1	0	0	0	1	0	0	0	0	0	0	0	1	0	0.040058	0.023758	0.018512	0.910807	0.006865
3207	Philadelphia, PA, USA	2	5	A-D	0.000111847	-0.002739	0.000881934	-0.00603493	0.00764349	1	0	0	0	1	0	0	0	0	0	0	0	1	0	0.094706	0.014661	0.021265	0.80428	0.065088
3208	Philadelphia, PA, USA	2	5	A-D	-0.00960244	0.00408518	-0.000379234	-0.0128161	-0.0142269	1	0	0	0	0	0	0	1	0	0	0	0	0	0	0.049071	0.013776	0.015532	0.918459	0.003162
3209	Philadelphia, PA, USA	2	5	A-D	-0.00194386	0.0051579	0.000367141	-0.00952018	-0.0055226	1	0	0	0	0	1	0	0	0	0	0	0	1	0	0.034978	0.022238	0.025468	0.850734	0.066582
3210	Philadelphia, PA, USA	1	5	A-D	-0.00750508	0.00254989	0.00117396	0.000907696	0.000290448	1	0	1	0	0	0	0	0	0	0	0	0	1	0	0.035162	0.01546	0.043873	0.892677	0.012828
3211	Philadelphia, PA, USA	2	5	A-B	-0.00741786	0.00569771	0.00228051	0.0130813	0.0111135	1	0	1	0	0	1	0	0	0	0	0	0	1	0	0.014664	0.015187	0.068684	0.889716	0.011749
3213	Philadelphia, PA, USA	1	7	A-D	0.0127663	-0.0107048	-0.00163212	-0.00703294	0.0202686	1	0	0	0	0	0	1	0	0	0	0	0	1	0	0.161574	0.01352	0.031676	0.659691	0.133539
3214	Philadelphia, PA, USA	2	5	A-D	-0.0090404	0.0060957	-0.00155663	-0.00530823	-0.00442094	0	0	0	0	0	0	0	0	0	0	0	0	0	0	0.032088	0.014135	0.030274	0.910397	0.013106
3217	Philadelphia, PA, USA	2	5	A-D	-0.00973125	0.00486501	-0.00183312	-0.0116127	-0.0104482	0	0	0	0	0	0	0	0	0	0	0	0	0	0	0.038577	0.020128	0.020746	0.917173	0.003376
3219	Philadelphia, PA, USA	1	3	A-D	0.0742586	0.0317537	-0.000911123	-0.00840207	-0.00349742	1	0	0	0	0	0	1	0	0	0	0	0	1	0	0.002252	0.008398	0.009347	0.282642	0.697361
3220	Philadelphia, PA, USA	1	5	A-D	-0.00918207	0.00487417	-0.00414204	-0.013036	-0.0115487	1	0	0	0	0	0	0	1	0	0	0	0	0	0	0.034165	0.03176	1.00E-05	0.922119	0.011946
3221	Philadelphia, PA, USA	2	5	A-D	-0.00917187	0.00629084	0.00294164	0.0083185	-5.47e-05	1	0	0	0	1	0	0	0	0	0	0	0	1	0	0.020593	0.01473	0.055331	0.898478	0.010869
3222	Philadelphia, PA, USA	1	6	A-D	0.0140441	-0.0290718	0.00527234	0.039346	-0.0163117	0	0	0	0	0	0	0	0	0	0	0	0	0	0	0.023892	0.025617	0.710127	0.240354	1.00E-05
3223	Philadelphia, PA, USA	1	5	A-D	-0.0101436	0.0044388	-0.00238266	-0.00484227	-0.00880264	0	0	0	0	0	0	0	0	0	0	0	0	0	0	0.020434	0.032942	0.009941	0.936673	1.00E-05
3224	Philadelphia, PA, USA	2	5	A-D	-0.00819121	0.00308913	-0.0025872	-0.00790003	-0.00958242	1	0	0	0	0	1	0	0	0	0	0	0	1	0	0.042669	0.014412	0.047422	0.887918	0.007579
3225	Philadelphia, PA, USA	2	5	A-D	-0.00946671	0.00487613	-0.000887291	-0.00857904	-0.0128728	1	0	0	0	1	0	0	0	0	0	0	0	1	0	0.028456	0.035722	0.004299	0.921412	0.010111
3227	Philadelphia, PA, USA	2	5	A-B	-0.0094414	0.00566447	0.00114816	-0.00473986	-0.00956999	0	0	0	0	0	0	0	0	0	0	0	0	0	0	0.020527	0.037858	0.024349	0.913343	0.003923
3228	Philadelphia, PA, USA	1	5	A-B	-0.00839831	0.003265	-0.000443174	-0.00302773	0.000760385	0	0	0	0	0	0	0	0	0	0	0	0	0	0	0.043582	0.012354	0.035235	0.894055	0.014774
3229	Philadelphia, PA, USA	1	2	A-D	0.014501	-0.0283904	0.00797643	0.0468474	-0.0118333	1	0	0	0	0	0	1	0	0	0	0	0	1	0	0.018318	0.043213	0.673465	0.252442	0.012562
3230	Philadelphia, PA, USA	1	3	A-C	NA	NA	NA	NA	NA	1	0	0	0	0	0	0	1	0	0	0	0	0	0	NA	NA	NA	NA	NA
3231	Philadelphia, PA, USA	2	3	A-D	0.0911608	0.0351856	-0.0047021	-0.0104171	-0.0065834	1	0	0	0	1	0	0	0	0	0	0	0	1	0	0.011739	0.009195	0.006131	0.142728	0.830207
3232	Philadelphia, PA, USA	1	5	A-D	-0.0103665	0.00635702	0.00104631	-0.0161702	-0.0164354	1	0	0	0	0	0	0	0	0	1	0	0	0	1	0.032336	0.030931	1.00E-05	0.932065	0.004658
3234	Philadelphia, PA, USA	1	7	A-D	0.0397599	0.0208148	-0.00191542	-0.00840187	-0.00573439	1	0	0	1	0	0	0	0	0	0	0	0	0	1	0.021517	0.006596	0.014864	0.538224	0.418799
3235	Philadelphia, PA, USA	1	5	A-D	0.00356019	-0.00344616	-0.00119009	-0.0131099	0.00422845	1	0	0	1	0	0	0	0	0	0	0	0	0	1	0.108706	0.01508	0.023602	0.765673	0.08694
3236	Philadelphia, PA, USA	1	3	A-D	0.0827719	0.0312481	-0.0026609	-0.012704	-0.00811012	1	0	0	0	0	0	1	0	0	0	0	0	1	0	0.014115	0.017177	0.005077	0.196328	0.767303
3237	Philadelphia, PA, USA	1	5	A-D	0.0136176	0.00555657	-0.00152874	0.00124702	0.007751	1	0	0	0	0	1	0	0	0	0	0	0	1	0	0.057689	0.010315	0.05565	0.695776	0.18057
3238	Philadelphia, PA, USA	1	5	A-B	-0.0103689	0.0051472	-0.00252646	-0.00967959	-0.0139237	1	0	0	1	0	0	0	0	0	0	0	0	0	1	0.035558	0.023372	0.002043	0.935018	0.00401
3239	Philadelphia, PA, USA	1	5	A-D	-0.0106903	0.00392143	-0.00245416	-0.00856305	-0.00887402	0	0	0	0	0	0	0	0	0	0	0	0	0	0	0.040356	0.017904	0.022068	0.919661	1.00E-05
3240	Philadelphia, PA, USA	2	5	A-D	-0.00886433	0.00531224	-0.0028949	-0.00589413	-0.00361025	1	0	0	0	1	0	0	0	0	0	0	0	1	0	0.036196	0.018885	0.03415	0.899409	0.01136
3242	Philadelphia, PA, USA	1	5	A-D	-0.0112554	0.00282406	0.000254289	-0.0141595	-0.0161821	1	0	0	0	1	0	0	0	0	0	0	0	1	0	0.039683	0.032646	1.00E-05	0.927651	1.00E-05
3244	Philadelphia, PA, USA	2	5	A-D	-0.00722254	0.00359676	0.00476292	0.0083105	0.00380487	0	0	0	0	0	0	0	0	0	0	0	0	0	0	0.025966	0.015482	0.065974	0.878123	0.014456
3246	Philadelphia, PA, USA	2	5	A-D	-0.0109912	0.00333868	-0.00293346	-0.0135847	-0.00784675	1	0	0	0	0	0	0	0	0	1	0	0	0	1	0.040436	0.022418	1.00E-05	0.937034	0.000102
3249	Philadelphia, PA, USA	1	5	A-D	-0.00764985	0.00363459	0.00387983	0.0104399	0.00448553	1	0	0	0	1	0	0	0	0	0	0	0	1	0	0.025562	0.015702	0.068606	0.87821	0.01192
3250	Philadelphia, PA, USA	1	5	A-D	-0.00936085	0.0031191	-0.000246886	-0.00972974	-0.00898803	0	0	0	0	0	0	0	0	0	0	0	0	0	0	0.039637	0.02422	0.025672	0.910461	1.00E-05
3253	Philadelphia, PA, USA	1	5	A-D	-0.00560326	0.00691386	0.00674896	0.0174131	0.0115878	0	0	0	0	0	0	0	0	0	0	0	0	0	0	0.011695	0.005315	0.081468	0.872786	0.028736
3254	Philadelphia, PA, USA	1	5	A-D	-0.010723	0.00544569	0.000108256	-0.00393265	-0.0121196	1	0	0	0	1	0	0	0	0	0	0	0	1	0	0.020382	0.026148	0.022983	0.926053	0.004434
3255	Philadelphia, PA, USA	1	5	A-D	-0.00785714	0.0050002	0.000383533	0.00869687	0.00441674	1	0	1	0	0	0	0	0	0	0	1	0	1	0	0.02412	0.004297	0.078404	0.880632	0.012547
3256	Philadelphia, PA, USA	2	7	A-D	NA	NA	NA	NA	NA	1	0	0	0	1	0	0	0	0	0	0	0	1	0	NA	NA	NA	NA	NA
3257	Philadelphia, PA, USA	2	5	A-D	-0.00761152	0.00454643	0.00490275	0.0125691	0.00753214	1	0	1	0	0	0	0	0	0	0	1	0	1	0	0.018267	0.026913	0.060834	0.878734	0.015253
3258	Philadelphia, PA, USA	1	7	A-D	0.0174457	-0.0552567	-0.00434824	-0.0312665	0.0374726	1	0	0	0	0	0	1	0	0	0	0	0	1	0	0.431567	0.03815	0.021302	0.43641	0.072572
3259	Philadelphia, PA, USA	2	5	A-B	-0.0096994	0.00261656	-0.00209307	-0.0104221	-0.0108705	1	0	0	0	0	0	1	0	0	0	0	0	1	0	0.040677	0.034135	0.002383	0.922085	0.000719
3260	Philadelphia, PA, USA	1	3	A-D	0.0832183	0.0325029	-0.00391055	-0.0109301	-0.00652547	1	0	0	0	1	0	0	0	0	0	0	0	1	0	0.019199	0.005777	1.00E-05	0.204194	0.77082
3262	Philadelphia, PA, USA	1	5	A-D	-0.00913369	0.00317134	-0.00149284	-0.00968894	-0.00911742	0	0	0	0	0	0	0	0	0	0	0	0	0	0	0.038842	0.019846	0.023574	0.911032	0.006706
3263	Philadelphia, PA, USA	2	3	A-D	0.0766544	0.0186555	-0.00344431	-0.0119208	-0.00322856	1	0	0	0	0	0	0	0	0	1	0	0	0	1	0.073705	0.004831	0.064416	0.184528	0.67252
3264	Philadelphia, PA, USA	2	5	A-D	-0.00985617	0.00443624	-0.00168896	-0.00507138	-0.00816339	1	0	0	0	0	0	0	0	0	1	0	0	0	1	0.03157	0.026916	0.017326	0.917491	0.006696
3266	Philadelphia, PA, USA	1	5	A-D	-0.00939649	0.00535045	-0.00175635	-0.00954349	-0.00798278	1	0	0	1	0	0	0	0	0	0	0	0	0	1	0.045947	0.014887	0.009437	0.918334	0.011394
3267	Philadelphia, PA, USA	2	7	A-D	0.0589516	0.024386	-0.00195201	0.00103401	0.0010327	1	0	0	0	1	0	0	0	0	0	0	0	1	0	0.011784	0.012374	0.048858	0.363028	0.563956
3268	Philadelphia, PA, USA	1	6	A-D	-0.00962931	0.00219719	-0.000929885	-0.00736442	-0.0122932	1	0	1	0	0	0	1	0	0	0	0	0	1	0	0.041191	0.04436	0.003376	0.908482	0.00259
3269	Philadelphia, PA, USA	1	3	A-D	0.095751	0.039313	-0.00428697	-0.0126173	-0.00602669	1	0	0	0	0	0	0	1	0	0	0	0	0	0	0.003288	0.004853	1.00E-05	0.112114	0.879736
3270	Philadelphia, PA, USA	2	3	A-D	0.0889526	0.0379308	-0.00338947	-0.0126997	-0.00528067	0	0	0	0	0	0	0	0	0	0	0	0	0	0	0.0111	0.006335	1.00E-05	0.182255	0.8003
3271	Philadelphia, PA, USA	2	5	A-D	-0.0104224	0.00342284	-0.00308491	-0.0116936	-0.00551295	1	0	0	1	0	0	0	0	0	0	0	0	0	1	0.040533	0.023296	1.00E-05	0.932046	0.004114
3272	Philadelphia, PA, USA	2	7	A-D	-0.00941101	0.00573502	0.00106208	-0.00641953	-0.00814421	0	0	0	0	0	0	0	0	0	0	0	0	0	0	0.035816	0.012141	0.035762	0.911503	0.004778
3273	Philadelphia, PA, USA	2	5	A-D	-0.00821871	0.00495394	0.000814664	-0.00116987	-0.00576367	0	0	0	0	0	0	0	0	0	0	0	0	0	0	0.026786	0.021732	0.045231	0.898345	0.007906
3274	Philadelphia, PA, USA	1	7	A-D	0.0306666	-0.136294	-0.0117856	-0.0825327	0.0777282	1	0	0	0	0	0	0	1	0	0	0	0	0	0	NA	NA	NA	NA	NA
3275	Philadelphia, PA, USA	2	5	A-D	-0.00915957	0.00571974	-0.000350647	-0.00491839	-0.00549076	0	0	0	0	0	0	0	0	0	0	0	0	0	0	0.029674	0.009324	0.046558	0.910088	0.004356
3276	Philadelphia, PA, USA	1	5	A-D	-0.00794229	0.00294495	-0.000892509	0.000267679	-0.00248409	1	0	0	0	1	0	0	0	0	0	0	0	1	0	0.041374	0.017835	0.043357	0.887293	0.010141
3277	Philadelphia, PA, USA	1	5	A-D	-0.00715239	0.00448888	0.000688843	0.00745233	0.00290926	1	0	0	0	0	0	0	1	0	0	0	0	0	0	0.017775	0.032034	0.033792	0.894069	0.022329
3278	Philadelphia, PA, USA	1	5	A-D	-0.00928714	0.00567987	-0.000776803	-0.00678231	-0.00870368	1	0	0	0	0	0	1	0	0	0	0	0	1	0	0.035266	0.019405	0.025486	0.911833	0.00801
3279	Philadelphia, PA, USA	1	5	A-D	-0.00902775	0.00326545	-0.00175631	-0.00974245	-0.00918244	1	0	1	0	0	0	0	0	0	0	1	0	1	0	0.047719	0.020189	0.004778	0.921734	0.00558
3280	Philadelphia, PA, USA	1	3	A-D	0.0922464	0.039413	-0.00791142	-0.0172446	-0.00666117	1	0	0	0	0	0	1	0	0	0	0	0	1	0	0.00971	0.001268	1.00E-05	0.165352	0.823659
3281	Philadelphia, PA, USA	1	3	A-D	0.0887885	0.0255781	-0.00538912	-0.00571977	-0.00585253	0	0	0	0	0	0	0	0	0	0	0	0	0	0	0.031469	0.008624	0.10645	0.075321	0.778136
3282	Philadelphia, PA, USA	2	5	A-D	-0.00943245	0.00485882	-2.95e-05	-0.00952426	-0.0102374	1	0	0	0	0	0	0	0	0	1	0	0	0	1	0.038759	0.022509	0.015132	0.920095	0.003505
3283	Philadelphia, PA, USA	2	3	A-D	0.0847216	0.0326544	-0.00349868	-0.0118299	-0.00601864	0	0	0	0	0	0	0	0	0	0	0	0	0	0	0.017398	0.008613	0.005601	0.200279	0.768108
3284	Philadelphia, PA, USA	2	5	A-D	-0.00988483	0.00489299	-0.00294593	-0.0158501	-0.0232551	1	0	0	1	0	0	0	0	0	0	0	0	0	1	0.031769	0.034108	0.018544	0.909951	0.005628
3285	Philadelphia, PA, USA	1	5	A-D	-0.0100406	0.00498562	-0.000822796	-0.00697569	-0.00946865	1	0	0	0	0	0	0	0	0	1	0	0	0	1	0.028515	0.023764	0.01561	0.927248	0.004863
3286	Philadelphia, PA, USA	2	5	A-D	-0.0095381	0.00576628	-0.000490209	-0.0185153	-0.0169365	1	0	0	0	0	0	0	0	1	0	0	0	0	1	0.034888	0.027616	0.007171	0.924635	0.005689
3287	Philadelphia, PA, USA	2	5	A-D	-0.00981377	0.00591119	0.000546719	-0.011982	-0.0197116	1	0	0	0	0	0	1	0	0	0	0	0	1	0	0.027619	0.026985	0.015996	0.920257	0.009142
3288	Philadelphia, PA, USA	1	5	A-D	-0.00866121	0.00396265	-0.00295739	-0.0167971	-0.0245674	0	0	0	0	0	0	0	0	0	0	0	0	0	0	0.040756	0.024403	0.014215	0.910333	0.010293
3289	Philadelphia, PA, USA	1	5	A-D	-0.00789692	0.00496604	-0.000504257	-0.000575392	-0.00230866	0	0	0	0	0	0	0	0	0	0	0	0	0	0	0.030832	0.008563	0.052677	0.89642	0.011508
3290	Philadelphia, PA, USA	1	5	A-D	-0.00921897	0.00315721	-0.00361165	-0.00750965	-0.0110611	1	0	0	0	0	0	0	0	1	0	0	0	0	1	0.040296	0.025541	0.015804	0.910959	0.007401
3291	Philadelphia, PA, USA	1	5	A-B	-0.00920208	0.00466165	0.00273141	0.000164413	-0.00166356	0	0	0	0	0	0	0	0	0	0	0	0	0	0	0.022255	0.015464	0.054722	0.902889	0.00467
3292	Philadelphia, PA, USA	2	3	A-D	0.0992105	0.0382362	-0.00306518	-0.0129703	-0.00774477	1	1	1	0	0	0	0	0	0	0	0	0	1	0	NA	NA	NA	NA	NA
3293	Philadelphia, PA, USA	1	5	A-D	0.000168522	-0.0201384	0.000469783	-0.0249553	0.0169241	1	0	1	0	0	0	0	0	0	0	1	0	1	0	0.169756	0.030104	0.023351	0.750164	0.026624
3294	Philadelphia, PA, USA	1	7	A-B	0.00083483	-0.0149098	0.00171478	-0.0068901	0.0245308	0	0	0	0	0	0	0	0	0	0	0	0	0	0	0.146415	0.018817	0.060039	0.741257	0.033472
3295	Philadelphia, PA, USA	1	5	A-D	-0.00508551	0.00630276	-7.92e-05	-4.19e-05	-0.00365133	1	0	0	0	0	0	0	1	0	0	0	0	0	0	0.028371	0.02057	0.034247	0.878782	0.03803
3296	Philadelphia, PA, USA	1	3	A-D	0.0860468	0.0346943	-0.0041047	-0.0125531	-0.00597174	1	0	0	0	0	0	1	0	0	0	0	0	1	0	0.015091	0.004294	1.00E-05	0.183323	0.797283
3297	Philadelphia, PA, USA	2	5	A-D	-0.00783923	0.0051054	0.00338477	0.000602691	0.00218214	1	0	0	0	0	0	1	0	0	0	0	0	1	0	0.025899	0.01126	0.059131	0.886842	0.016868
3298	Philadelphia, PA, USA	1	7	A-D	0.0125796	-0.0105168	0.00126054	-0.00798984	0.0177393	0	0	0	0	0	0	0	0	0	0	0	0	0	0	0.163988	0.013396	0.030614	0.667827	0.124175
3299	Philadelphia, PA, USA	2	5	A-D	0.00565445	0.0077388	-0.00196003	-0.00485448	0.00539679	1	0	0	0	0	0	0	0	0	1	0	0	0	1	0.046147	0.001442	0.038343	0.788685	0.125382
3300	Philadelphia, PA, USA	2	5	A-D	-0.0102356	0.00374253	-0.00141272	-0.0130729	-0.0148034	1	0	0	1	0	0	0	0	0	0	0	0	0	1	0.041942	0.01854	0.021291	0.916366	0.00186
3301	Philadelphia, PA, USA	1	5	A-B	-0.0079544	0.00404396	0.0034491	0.00489359	0.000674646	1	1	0	0	0	0	0	0	0	0	0	0	1	0	0.022291	0.02549	0.056492	0.883302	0.012424
3302	Philadelphia, PA, USA	1	5	A-D	-0.00931118	0.00511063	-0.00241252	-0.0084603	-0.00820277	1	0	0	0	0	0	0	1	0	0	0	0	0	0	0.042144	0.022112	0.009572	0.917275	0.008897
3303	Philadelphia, PA, USA	1	5	A-D	-0.00843793	0.00528037	0.00317365	-0.00353573	-0.00287665	1	0	1	0	0	0	0	0	0	0	1	0	1	0	0.037924	0.026564	0.009419	0.908716	0.017377
3304	Philadelphia, PA, USA	1	6	A-D	0.00768936	-0.0368123	0.00171517	0.0214205	-0.0455183	0	0	0	0	0	0	0	0	0	0	0	0	0	0	0.022612	0.373658	0.016557	0.58421	0.002964
3305	Philadelphia, PA, USA	1	5	A-D	-0.00866827	0.00620053	-0.00524535	-0.00936854	-0.0111691	1	0	0	1	0	0	0	0	0	0	0	0	0	1	0.032524	0.029726	0.013248	0.916368	0.008133
3306	Philadelphia, PA, USA	2	3	A-D	0.0968357	0.0381632	-0.00471012	-0.0114237	-0.00642732	1	0	0	0	0	1	0	0	0	0	0	0	1	0	NA	NA	NA	NA	NA
3307	Philadelphia, PA, USA	2	3	A-D	0.0923024	0.0381524	-0.00419959	-0.0104599	-0.00814975	0	0	0	0	0	0	0	0	0	0	0	0	0	0	0.001755	0.01313	1.00E-05	0.146371	0.838733
3308	Philadelphia, PA, USA	2	5	A-D	-0.00796808	0.00377461	0.000795101	0.00102317	0.00325008	1	0	0	0	0	0	0	1	0	0	0	0	0	0	0.033566	0.011007	0.046168	0.892193	0.017066
3310	Philadelphia, PA, USA	2	5	A-D	-0.00843088	0.00664075	0.00110355	0.00464015	0.000742382	1	0	0	0	0	0	0	0	0	1	0	0	0	1	0.015735	0.019936	0.04964	0.903163	0.011526
3311	Philadelphia, PA, USA	1	3	A-D	0.0398316	0.0169806	-0.00495201	-0.0128268	-0.00605358	1	0	1	0	0	0	1	0	0	0	0	0	1	0	0.042209	0.011557	0.016042	0.519992	0.4102
3312	Philadelphia, PA, USA	2	5	A-D	-0.0100431	0.00422557	-0.00138753	-0.00386547	-0.0055896	1	0	0	0	0	0	0	0	0	1	0	0	0	1	0.028831	0.024035	0.03809	0.909035	1.00E-05
3313	Philadelphia, PA, USA	1	3	A-B	0.0921331	0.0360256	-0.0037269	-0.0114028	-0.00626375	1	0	0	0	1	0	0	0	0	0	0	0	1	0	0.010196	0.011917	0.002424	0.135605	0.839856
3314	Philadelphia, PA, USA	2	5	A-D	-0.00055188	0.0054959	0.0139859	0.0464466	0.0352815	1	0	1	0	0	1	0	0	0	0	0	0	1	0	1.00E-05	0.011583	0.154507	0.788386	0.045514
3315	Philadelphia, PA, USA	1	5	A-D	-0.00851516	0.00533601	0.000196954	-0.0038168	-0.00753977	0	0	0	0	0	0	0	0	0	0	0	0	0	0	0.022624	0.031495	0.023232	0.905303	0.017347
3316	Philadelphia, PA, USA	2	5	A-D	-0.00699889	0.00415945	-0.000860013	0.00471379	0.00253972	1	0	0	0	0	0	0	0	0	1	0	0	0	1	0.035922	0.016252	0.045644	0.879787	0.022395
3317	Philadelphia, PA, USA	2	5	A-D	-0.00372164	0.00494707	0.00857435	0.0326906	0.0244869	1	0	0	0	0	1	0	0	0	0	0	0	1	0	1.00E-05	0.0042	0.15307	0.809294	0.033426
3318	Philadelphia, PA, USA	1	5	A-D	-0.0107114	0.00253434	-0.0045371	-0.0205444	-0.0213159	1	0	0	0	1	0	0	0	0	0	0	0	1	0	0.04797	0.035285	0.003652	0.912472	0.000621
3319	Philadelphia, PA, USA	2	5	A-D	-0.00963831	0.00353789	-0.00279803	-0.00909367	-0.0133835	1	0	0	0	1	1	0	0	0	0	0	0	1	0	0.037411	0.026174	0.022758	0.908292	0.005365
3320	Philadelphia, PA, USA	1	3	A-D	0.0882719	0.0334235	-0.00379709	-0.0138564	-0.00811452	0	0	0	0	0	0	0	0	0	0	0	0	0	0	0.023721	0.004664	1.00E-05	0.160906	0.8107
3322	Philadelphia, PA, USA	1	5	A-D	-0.0094992	0.0034491	-0.000584833	-0.00540698	-0.00670884	1	0	1	0	0	0	0	0	0	0	1	0	1	0	0.031153	0.021666	0.039357	0.905919	0.001906
3323	Philadelphia, PA, USA	1	5	A-D	-0.0087609	0.00605713	-7.87e-07	-0.00769906	-0.0051634	1	0	0	0	0	1	0	0	0	0	0	0	1	0	0.03167	0.008691	0.033089	0.912596	0.013954
3325	Philadelphia, PA, USA	1	5	A-D	-0.00908797	0.00379305	-0.00120796	-0.00855561	-0.00716216	1	0	0	0	0	0	0	0	1	0	0	0	0	1	0.055968	0.005514	0.029896	0.902503	0.006121
3328	Philadelphia, PA, USA	1	5	A-B	-0.00881211	0.00541768	0.000554531	0.00281079	0.00138267	1	0	0	0	1	0	0	0	0	0	0	0	1	0	0.022547	0.018201	0.051817	0.893168	0.014266
3329	Philadelphia, PA, USA	1	5	A-D	-0.00939637	0.00296893	-0.00265731	-0.00771417	-0.00927195	1	0	0	0	1	0	0	0	0	0	0	0	1	0	0.03117	0.033393	0.00192	0.922911	0.010606
3330	Philadelphia, PA, USA	2	5	A-D	-0.00863348	0.00480454	-0.0031011	-0.00114641	-0.00348544	1	0	0	0	0	1	0	0	0	0	0	0	1	0	0.03113	0.029394	0.023116	0.902828	0.013532
3331	Philadelphia, PA, USA	1	5	A-D	-0.00979374	0.00434988	0.00288148	7.31E-05	-0.00264381	1	0	0	0	0	0	1	0	0	0	0	0	1	0	0.027159	0.026781	0.028391	0.917659	1.00E-05
3332	Philadelphia, PA, USA	1	7	A-D	0.0686822	0.0273915	-0.00317364	-0.00927356	-0.00614191	1	0	0	0	0	0	1	0	0	0	0	0	1	0	0.024011	0.010306	0.006273	0.317964	0.641445
3334	Philadelphia, PA, USA	2	5	A-D	-0.00718334	0.00634508	0.00305134	0.00654505	0.0060425	1	0	0	0	1	0	0	0	0	0	0	0	1	0	0.020931	0.007424	0.072514	0.879581	0.01955
3335	Philadelphia, PA, USA	1	5	A-D	-0.00998929	0.00397003	-0.00137413	-0.00873921	-0.00869439	1	0	0	0	0	1	0	0	0	0	0	0	1	0	0.044863	0.016231	0.019673	0.915178	0.004054
3337	Philadelphia, PA, USA	2	5	A-D	-0.0095552	0.0054095	-0.0031615	0.000610009	-0.00485687	0	0	0	0	0	0	0	0	0	0	0	0	0	0	0.027945	0.025035	0.020503	0.919858	0.00666
3338	Philadelphia, PA, USA	1	5	A-D	-0.00607859	0.00492276	0.00568695	0.015278	0.0118328	1	0	0	0	0	0	0	0	0	1	0	0	0	1	0.012808	0.018246	0.076814	0.868552	0.02358
3340	Philadelphia, PA, USA	2	5	A-D	NA	NA	NA	NA	NA	1	0	1	0	0	0	1	0	0	0	0	0	1	0	NA	NA	NA	NA	NA
3341	Philadelphia, PA, USA	2	7	A-D	0.0164467	-0.0682443	-0.00475497	-0.0393284	0.0465984	0	0	0	0	0	0	0	0	0	0	0	0	0	0	0.517517	0.036601	0.021509	0.389179	0.035194
3343	Philadelphia, PA, USA	2	5	A-D	-0.00880823	0.00425968	-0.000675637	-0.00962584	-0.00915033	1	0	0	0	0	0	0	0	0	1	0	0	0	1	0.047259	0.013977	0.020837	0.912311	0.005615
3344	Philadelphia, PA, USA	2	5	A-B	-0.00964892	0.00569049	-0.00433645	-0.0134805	-0.0125721	1	0	0	0	0	1	0	0	0	0	0	0	1	0	0.037511	0.018734	0.007724	0.929175	0.006856
3345	Philadelphia, PA, USA	2	3	A-D	0.0870224	0.0325004	-0.00343773	-0.0133576	-0.00617487	0	0	0	0	0	0	0	0	0	0	0	0	0	0	0.02301	0.003585	0.002667	0.169397	0.801342
3347	Philadelphia, PA, USA	2	7	A-D	0.0197454	-0.0355857	0.00767354	0.0500123	-0.0220323	1	0	0	0	0	0	0	1	0	0	0	0	0	0	0.009042	0.07778	0.755432	0.136732	0.021014
3348	Philadelphia, PA, USA	1	5	A-D	-0.00956278	0.00159123	0.00236013	-0.00448592	-0.00224828	1	0	1	0	0	0	0	0	0	0	0	0	1	0	0.041825	0.020219	0.048013	0.886687	0.003257
3349	Philadelphia, PA, USA	1	5	A-D	-0.00960378	0.0018006	-0.00323003	-0.0152295	-0.0105722	0	0	0	0	0	0	0	0	0	0	0	0	0	0	0.047996	0.027462	0.002481	0.916448	0.005613
3350	Philadelphia, PA, USA	2	3	A-D	0.0823737	0.0325374	-0.00289439	-0.00981373	-0.007502	1	0	0	0	1	0	0	0	0	0	0	0	1	0	0.003964	0.018474	1.00E-05	0.216244	0.761308
3351	Philadelphia, PA, USA	1	5	A-D	-0.00864629	0.00534634	-0.00230446	-0.0137521	-0.0163308	1	0	0	0	0	0	1	0	0	0	0	0	1	0	0.030914	0.03246	0.009875	0.912492	0.014258
3353	Philadelphia, PA, USA	1	6	A-D	-0.00235169	-0.0205224	-0.00329189	-0.0224626	0.0023883	1	0	0	1	0	0	0	0	0	0	0	0	0	1	0.193961	0.046227	0.005178	0.748884	0.00575
3354	Philadelphia, PA, USA	1	5	A-B	-0.00981608	0.00434327	1.14E-05	-0.00208281	-0.00130589	1	0	0	0	0	1	0	0	0	0	0	0	1	0	0.03183	0.014319	0.051353	0.899497	0.003002
3355	Philadelphia, PA, USA	2	5	A-D	-0.0094728	-0.000338739	-0.00261599	-0.0139226	-0.00708793	0	0	0	0	0	0	0	0	0	0	0	0	0	0	0.071185	0.025243	1.00E-05	0.901426	0.002136
3358	Philadelphia, PA, USA	2	5	A-D	-0.00839789	0.0038455	-0.00106591	-0.00584202	-0.00625687	0	0	0	0	0	0	0	0	0	0	0	0	0	0	0.042408	0.010924	0.043764	0.897084	0.00582
3359	Philadelphia, PA, USA	2	2	A-D	0.0127396	-0.0469979	0.0019259	0.0294497	-0.0554023	1	0	0	0	0	0	1	0	0	0	0	0	1	0	0.023714	0.480039	0.019887	0.476351	1.00E-05
3360	Philadelphia, PA, USA	1	5	A-D	-0.00869251	0.00091881	-0.000419996	-0.00644179	-0.00931453	1	0	0	0	0	0	0	0	0	1	0	0	0	1	0.048037	0.027303	0.042879	0.881234	0.000547
3361	Philadelphia, PA, USA	1	5	A-D	-0.000774049	-0.000782615	0.00345528	0.00769239	0.0117386	1	0	1	0	0	1	0	0	0	0	0	0	1	0	0.065153	0.024466	0.050584	0.805016	0.054781
3363	Philadelphia, PA, USA	1	5	A-D	-0.0088808	0.0045443	-0.00215391	-0.00759364	-0.00542589	1	0	0	0	1	0	0	0	0	0	0	0	1	0	0.034899	0.005762	0.039034	0.905625	0.01468
3364	Philadelphia, PA, USA	1	5	A-D	-0.00850041	0.00340156	-0.00153853	-0.00778194	-0.00782455	1	0	1	0	0	0	0	0	0	0	1	0	1	0	0.040263	0.022491	0.020693	0.906203	0.010349
3365	Philadelphia, PA, USA	2	5	A-D	-0.00826758	0.00542574	-0.000309887	-0.00615263	-0.00424148	1	0	0	0	0	0	1	0	0	0	0	0	1	0	0.035127	0.013194	0.020603	0.919869	0.011206
3366	Philadelphia, PA, USA	1	7	A-D	0.00098315	-0.0155398	-0.000690387	-0.00592403	0.0218344	1	0	0	0	0	0	0	1	0	0	0	0	0	0	0.171455	0.017453	0.034988	0.734626	0.041478
3368	Philadelphia, PA, USA	1	5	A-D	-0.00348584	0.00595471	0.00962559	0.0297854	0.0235233	0	0	0	0	0	0	0	0	0	0	0	0	0	0	1.00E-05	0.009527	0.117802	0.833324	0.039336
3369	Philadelphia, PA, USA	2	5	A-D	-0.00893608	0.00315663	-0.000902465	-0.0141339	-0.0144073	0	0	0	0	0	0	0	0	0	0	0	0	0	0	0.049781	0.026697	0.009235	0.909102	0.005186
3370	Philadelphia, PA, USA	1	5	A-D	-0.00923732	0.00499782	-0.00285035	-0.00938555	-0.00978378	1	0	1	0	1	0	0	0	0	0	0	0	1	0	0.043837	0.014735	0.018496	0.917357	0.005575
3371	Philadelphia, PA, USA	1	7	A-D	0.0146833	-0.00564919	0.0022381	-0.00336065	0.02196	1	0	0	0	0	0	1	0	0	0	0	0	1	0	0.136053	0.016332	0.035208	0.652974	0.159432
3372	Philadelphia, PA, USA	1	5	A-D	-0.0092547	0.00320288	0.000525003	-0.00661813	-0.00614431	0	0	0	0	0	0	0	0	0	0	0	0	0	0	0.039115	0.012172	0.047198	0.897955	0.00356
3373	Philadelphia, PA, USA	1	5	A-D	-0.00812864	0.0060826	0.000439536	-0.00748231	-0.0100775	1	0	1	0	0	0	1	0	0	0	0	0	1	0	0.037158	0.019131	0.015969	0.912488	0.015254
3374	Philadelphia, PA, USA	1	6	A-D	0.0635059	0.0238259	0.000647612	-0.0046926	0.00452052	1	0	0	0	0	1	0	0	0	0	0	0	1	0	0.033045	0.018327	0.008899	0.344074	0.595656
3375	Philadelphia, PA, USA	2	5	A-D	-0.00964044	0.004489	-0.00224404	-0.0091036	-0.0119691	1	1	0	0	0	0	0	0	0	0	0	0	1	0	0.031375	0.026129	0.013126	0.923549	0.005821
3376	Philadelphia, PA, USA	1	5	A-D	-0.00906543	0.0050385	0.00495584	0.000694189	-0.00112156	1	0	0	0	0	1	0	0	0	0	0	0	1	0	0.034509	0.019942	0.029053	0.910906	0.005591
3378	Philadelphia, PA, USA	1	5	A-D	-0.00183002	-0.0132134	-0.00360212	-0.000431016	-0.0173865	0	0	0	0	0	0	0	0	0	0	0	0	0	0	0.065901	0.121747	0.060381	0.749198	0.002773
3379	Philadelphia, PA, USA	2	5	A-D	NA	NA	NA	NA	NA	0	0	0	0	0	0	0	0	0	0	0	0	0	0	NA	NA	NA	NA	NA
3380	Philadelphia, PA, USA	1	5	A-D	-0.00790047	0.00280639	0.000780684	-0.00744622	-0.0101344	1	1	0	0	0	0	0	0	0	0	0	0	1	0	0.02762	0.031464	0.035996	0.893473	0.011448
3381	Philadelphia, PA, USA	2	5	A-D	0.0245343	-8.92e-05	-0.00189002	-0.0127907	-0.000196253	0	0	0	0	0	0	0	0	0	0	0	0	0	0	0.105214	0.038754	1.00E-05	0.600702	0.25532
3382	Philadelphia, PA, USA	2	5	A-D	-0.00706891	0.00364882	0.00196496	0.0116724	0.00850064	0	0	0	0	0	0	0	0	0	0	0	0	0	0	0.026139	0.007849	0.086622	0.865132	0.014258
3383	Philadelphia, PA, USA	2	5	A-D	0.000647662	0.00871154	-0.00222572	-0.0123104	-0.0100259	1	1	0	0	0	0	0	0	0	0	0	1	0	0	0.029141	0.012595	0.021564	0.842121	0.094579
3384	Philadelphia, PA, USA	2	5	A-D	-0.00953403	0.004969	-0.000683713	-0.00941028	-0.00623697	1	0	0	0	0	0	1	0	0	0	0	0	1	0	0.037622	0.013239	0.027197	0.912476	0.009466
3385	Philadelphia, PA, USA	1	5	A-D	-0.00925294	0.00369739	-0.0007405	-0.00929617	-0.0102721	1	0	1	0	0	0	0	0	0	0	0	0	1	0	0.046496	0.020578	0.009414	0.913585	0.009927
3386	Philadelphia, PA, USA	1	5	A-D	-0.00873723	0.00112898	-0.00212625	-0.00956903	-0.00586781	0	0	0	0	0	0	0	0	0	0	0	0	0	0	0.054013	0.036194	0.006814	0.897836	0.005143
3387	Philadelphia, PA, USA	2	5	A-D	-0.00469443	0.00457474	0.00609778	0.0161956	0.0103794	1	0	0	0	0	0	0	1	0	0	0	0	0	0	0.015024	0.016313	0.094753	0.850835	0.023075
3388	Philadelphia, PA, USA	2	6	A-C	0.0182996	-0.0615704	-0.00501134	-0.0359904	0.0439271	1	0	0	0	1	0	0	0	0	0	0	0	1	0	0.482669	0.030997	0.030576	0.385383	0.070374
3389	Philadelphia, PA, USA	2	5	A-D	-0.0104043	0.00493011	0.000360722	-0.00588671	-0.0048932	0	0	0	0	0	0	0	0	0	0	0	0	0	0	0.028729	0.020163	0.022477	0.928621	1.00E-05
3390	Philadelphia, PA, USA	2	6	A-D	0.0146379	-0.0377571	-0.000331595	-0.024329	0.0329438	1	0	0	0	0	0	0	0	1	0	0	0	0	1	0.331086	0.024905	0.033733	0.522425	0.087851
3391	Philadelphia, PA, USA	1	6	A-D	0.0258905	-0.00158428	0.00130973	-0.00488772	0.0124182	1	0	0	0	0	0	0	0	0	1	0	0	0	1	0.124288	0.012807	0.039044	0.569852	0.254009
3392	Philadelphia, PA, USA	2	6	A-D	0.0280535	0.0167106	-0.00448776	-0.0144701	-0.00795424	1	0	0	0	0	0	0	0	0	1	0	0	0	1	0.026679	0.020375	1.00E-05	0.627882	0.325054
3393	Philadelphia, PA, USA	2	5	A-D	-0.00879294	0.00327429	-0.00244273	-0.00408831	-0.00719308	0	0	0	0	0	0	0	0	0	0	0	0	0	0	0.043786	0.016472	0.033233	0.899282	0.007227
3394	Philadelphia, PA, USA	2	5	A-D	-0.00995482	0.00412403	-0.00229782	-0.0146304	-0.0139215	0	0	0	0	0	0	0	0	0	0	0	0	0	0	0.042535	0.015486	0.019507	0.921279	0.001193
3395	Philadelphia, PA, USA	2	2	A-D	0.010058	-0.028611	0.00260639	0.0317918	-0.0185777	1	0	0	0	0	0	0	0	1	0	0	0	0	1	0.031062	0.161727	0.355366	0.439646	0.012199
3396	Philadelphia, PA, USA	1	5	A-D	-0.00114588	0.00391822	0.0110228	0.0400288	0.032491	1	0	0	0	0	0	0	0	0	1	0	0	0	1	0.004308	0.007806	0.16834	0.77591	0.043636
3397	Philadelphia, PA, USA	2	3	A-D	0.0945334	0.0350745	-0.00480803	-0.0139332	-0.00645149	1	0	0	1	0	0	0	0	0	0	0	0	0	1	0.017554	0.006332	1.00E-05	0.111338	0.864767
3398	Philadelphia, PA, USA	1	5	A-D	-0.00918989	0.00534958	0.000140094	-0.010114	-0.0107351	1	0	0	0	0	0	0	1	0	0	0	0	0	0	0.029721	0.020796	0.02577	0.911783	0.01193
3399	Philadelphia, PA, USA	2	5	A-D	-0.00895939	0.00511855	0.000312597	-0.00544883	-0.00680035	1	0	0	0	0	0	0	0	1	0	0	0	0	1	0.030778	0.024854	0.010447	0.925775	0.008146
3400	Philadelphia, PA, USA	2	5	A-D	-0.0102276	0.00619523	-0.00119694	-0.0127365	-0.0152448	1	0	0	1	0	0	0	0	0	0	0	0	0	1	0.036479	0.026177	1.00E-05	0.928574	0.00876
3401	Philadelphia, PA, USA	2	7	A-D	-0.00106521	-0.0156559	0.00103095	-0.00680101	0.021372	1	0	1	0	0	0	0	0	0	0	0	0	1	0	0.178599	0.011624	0.035249	0.754011	0.020516
3402	Philadelphia, PA, USA	2	5	A-D	-0.00861734	0.00304271	-0.000744468	-0.00769354	-0.00515945	0	0	0	0	0	0	0	0	0	0	0	0	0	0	0.040676	0.013405	0.035435	0.900751	0.009732
3403	Philadelphia, PA, USA	2	5	A-D	-0.00823155	0.00540416	0.00332181	0.0045434	-0.00181469	1	0	0	0	0	0	1	0	0	0	0	0	1	0	0.020667	0.019604	0.059411	0.889093	0.011225
3404	Philadelphia, PA, USA	1	5	A-D	-0.00936714	0.00552589	-0.000539643	-0.0115516	-0.00950282	1	0	0	0	1	0	0	0	0	0	0	0	1	0	0.033805	0.028148	0.01268	0.913679	0.011688
3405	Philadelphia, PA, USA	1	5	A-D	-0.00153436	0.00594137	0.0130623	0.0456716	0.0367211	1	0	0	0	0	0	0	1	0	0	0	0	0	0	0.002586	0.002019	0.163054	0.781898	0.050444
3406	Philadelphia, PA, USA	1	5	A-B	-0.00517517	0.00567022	0.0042755	0.0138488	0.0091641	1	0	0	0	0	0	1	0	0	0	0	0	1	0	0.008147	0.015592	0.089474	0.85608	0.030708
3407	Philadelphia, PA, USA	1	3	A-D	0.0799438	0.0341021	-0.00297778	-0.0138904	-0.00807213	1	1	0	0	0	0	0	0	0	0	0	0	1	0	0.0122	0.007295	1.00E-05	0.230561	0.749934
3408	Philadelphia, PA, USA	2	5	A-D	-0.009263	0.00364477	-0.00223349	-0.00794467	-0.0105584	1	0	0	0	1	0	0	0	0	0	0	0	1	0	0.037592	0.031003	0.026914	0.900497	0.003995
3409	Philadelphia, PA, USA	1	5	A-D	-0.0104643	0.00409482	-0.00342878	-0.00436554	-0.00182546	0	0	0	0	0	0	0	0	0	0	0	0	0	0	0.036886	0.02206	0.012621	0.92773	0.000703
3410	Philadelphia, PA, USA	2	5	A-D	-0.00548512	0.00592948	0.006035	0.014134	0.0132739	1	0	1	0	0	0	0	0	0	0	1	0	1	0	0.024289	0.001823	0.069315	0.87492	0.029654
3411	Philadelphia, PA, USA	1	5	A-D	-0.00949244	0.00481467	-0.0035085	-0.013947	-0.0137774	1	1	0	0	0	0	0	0	0	0	0	1	0	0	0.050951	0.012855	0.015034	0.913028	0.008132
3412	Philadelphia, PA, USA	2	5	A-D	-0.00679757	0.00404377	5.32E-05	-5.05e-05	0.00228956	1	0	0	0	1	0	0	0	0	0	0	0	1	0	0.039465	0.019066	0.037112	0.880252	0.024106
3413	Philadelphia, PA, USA	1	5	A-D	-0.00948807	0.00222767	-0.00397175	-0.0113077	-0.0115104	0	0	0	0	0	0	0	0	0	0	0	0	0	0	0.045672	0.025194	0.00099	0.927664	0.000479
3414	Philadelphia, PA, USA	2	3	A-D	0.0981066	0.0372778	-0.00269893	-0.011328	-0.00552887	1	0	0	0	0	0	1	0	0	0	0	0	1	0	0.01366	0.010131	0.018119	0.070982	0.887108
3415	Philadelphia, PA, USA	2	5	A-D	-0.00937523	0.00432652	-0.00220858	-0.00197044	-0.00510434	1	0	0	0	1	0	0	0	0	0	0	0	1	0	0.027996	0.038167	0.005065	0.920865	0.007907
3416	Philadelphia, PA, USA	2	7	A-D	0.0164626	-0.00101535	-0.00085758	-0.0060371	0.0163867	1	0	0	0	1	0	0	0	0	0	0	0	1	0	NA	NA	NA	NA	NA
3417	Philadelphia, PA, USA	1	5	A-D	0.00237359	-0.00672943	0.0020229	-0.00571206	0.0202402	1	0	1	0	0	0	0	0	0	0	0	0	1	0	0.122688	0.001085	0.052593	0.757655	0.065979
3418	Philadelphia, PA, USA	1	5	A-D	-0.00973355	0.0057938	-0.00304355	-0.00818953	-0.0114198	1	0	1	0	0	0	0	0	0	0	1	0	1	0	0.032949	0.019373	0.016678	0.926145	0.004855
3419	Philadelphia, PA, USA	2	5	A-D	-0.00827049	0.00342983	0.000605818	-0.00296326	-0.0101605	1	0	0	0	0	0	0	0	0	1	0	0	0	1	0.038381	0.029205	0.023853	0.898359	0.010202
3420	Philadelphia, PA, USA	1	3	A-D	0.089033	0.0340762	-0.00509114	-0.0106148	-0.00217232	1	0	0	0	0	1	0	0	0	0	0	0	1	0	0.013308	0.010738	0.00375	0.150704	0.8215
3421	Philadelphia, PA, USA	2	5	A-B	-0.00947031	0.00271312	-0.00180196	-0.0113918	-0.0179325	0	0	0	0	0	0	0	0	0	0	0	0	0	0	0.034366	0.04097	0.01091	0.913743	1.00E-05
3422	Geneva, CH	2	5	A-D	-0.00756729	0.00739368	0.00236203	0.00444958	0.00530326	0	0	0	0	0	0	0	0	0	0	0	0	0	0	0.016402	0.016803	0.02951	0.913793	0.023492
3423	Geneva, CH	1	5	A-D	-0.00847989	0.00492001	0.00141505	0.00346666	0.00132817	1	0	0	0	0	0	0	1	0	0	0	0	0	0	0.025966	0.028142	0.02328	0.908042	0.01457
3424	Geneva, CH	1	5	A-D	-0.00949215	0.0053481	0.00312501	0.0021717	0.000345636	1	0	0	0	0	0	1	0	0	0	0	0	1	0	0.024605	0.02451	0.01811	0.925912	0.006863
3425	Geneva, CH	2	5	A-D	-0.0105108	0.00597351	-0.00187964	-0.003689	-0.00344259	0	0	0	0	0	0	0	0	0	0	0	0	0	0	0.033384	0.020578	0.013919	0.928031	0.004089
3426	Geneva, CH	1	NA	A-D	0.0026679	0.0103214	0.00303137	0.0125749	0.0120598	1	0	0	0	0	0	0	0	0	1	0	0	0	1	0.01569	0.018314	0.048207	0.813481	0.104308
3427	Geneva, CH	2	5	A-D	-0.00818771	0.00263552	-0.00103821	-0.00667827	-0.00815659	1	0	0	0	0	0	0	0	0	1	0	0	0	1	0.04567	0.01675	0.033304	0.896178	0.008098
3428	Geneva, CH	2	5	A-D	-0.00921394	0.00586674	0.0014391	0.00433205	0.00207415	0	0	0	0	0	0	0	0	0	0	0	0	0	0	0.02582	0.01991	0.031968	0.914504	0.007797
3429	Geneva, CH	1	5	A-D	NA	NA	NA	NA	NA	0	0	0	0	0	0	0	0	0	0	0	0	0	0	NA	NA	NA	NA	NA
3430	Geneva, CH	2	5	A-D	-0.00960295	0.00473529	-0.00739558	-0.0137028	-0.0122813	0	0	0	0	0	0	0	0	0	0	0	0	0	0	0.034002	0.025783	0.005455	0.925132	0.009628
3431	Geneva, CH	1	5	A-D	-0.00680888	0.00558956	0.00279398	0.00452299	0.0020911	0	0	0	0	0	0	0	0	0	0	0	0	0	0	0.015352	0.022479	0.052735	0.887992	0.021442
3432	Geneva, CH	2	5	A-D	-0.00803289	0.00581137	-0.000386318	0.00110826	0.000835502	1	0	0	0	1	0	0	0	0	0	0	0	1	0	0.027327	0.025315	0.021135	0.909399	0.016824
3433	Geneva, CH	1	5	A-D	-0.00539975	0.00527252	-0.000101817	0.00213617	0.00500279	0	0	0	0	0	0	0	0	0	0	0	0	0	0	0.030835	0.018958	0.036781	0.884643	0.028782
3434	Geneva, CH	2	5	A-D	0.00286976	-0.0194909	0.00633452	0.0169591	-0.0239764	0	0	0	0	0	0	0	0	0	0	0	0	0	0	0.02046	0.240606	0.040403	0.684225	0.014305
3435	Geneva, CH	2	5	A-D	-0.00978505	0.00482818	0.00264268	0.000769975	-0.00266692	0	0	0	0	0	0	0	0	0	0	0	0	0	0	0.024722	0.029085	0.026468	0.914263	0.005463
3437	Geneva, CH	2	5	A-D	-0.00638616	0.00831792	0.00134061	0.00260479	0.00402937	1	0	0	0	0	0	0	1	0	0	0	0	0	0	0.023687	0.02277	0.016141	0.898746	0.038655
3438	Geneva, CH	2	5	A-D	-0.00789059	0.00510318	0.00160337	0.00468377	0.00496154	1	0	0	0	0	0	1	0	0	0	0	0	1	0	0.03004	0.022043	0.027237	0.903751	0.016928
3439	Geneva, CH	1	5	A-D	-0.00837382	0.0029327	0.00170776	0.00247555	0.00150862	0	0	0	0	0	0	0	0	0	0	0	0	0	0	0.03578	0.015931	0.027963	0.912441	0.007886
3440	Geneva, CH	1	5	A-D	-0.00906286	0.00712488	-0.00351964	-0.00684371	-0.00606745	0	0	0	0	0	0	0	0	0	0	0	0	0	0	0.027825	0.030162	1.00E-05	0.929665	0.012338
3441	Geneva, CH	1	5	A-D	-0.00922959	0.0066068	0.00226135	-0.00313901	-0.00316348	0	0	0	0	0	0	0	0	0	0	0	0	0	0	0.028788	0.01586	0.026247	0.918354	0.010752
3442	Geneva, CH	1	5	A-D	-0.00459474	0.00724401	0.00673766	0.0129043	0.0102579	0	0	0	0	0	0	0	0	0	0	0	0	0	0	0.016355	0.026645	0.03893	0.877683	0.040387
3443	Geneva, CH	2	5	A-D	-0.00881795	0.00594317	0.00235724	0.00044178	0.00152669	0	0	0	0	0	0	0	0	0	0	0	0	0	0	0.027054	0.02242	0.022633	0.917497	0.010395
3444	Geneva, CH	1	5	A-D	-0.00882733	0.00592294	0.000717396	0.0064927	0.00858374	0	0	0	0	0	0	0	0	0	0	0	0	0	0	0.018135	0.012628	0.053742	0.901612	0.013883
3445	Geneva, CH	1	5	A-D	-0.0101592	0.00596139	-0.000370367	-0.00993848	-0.00710031	1	0	0	0	0	0	0	0	0	1	0	0	0	1	0.040568	0.005007	0.016073	0.935083	0.00327
3446	Geneva, CH	1	5	A-D	-0.00970205	0.0036163	0.00107193	-0.00256811	8.59E-05	0	0	0	0	0	0	0	0	0	0	0	0	0	0	0.035862	0.018739	0.023983	0.91596	0.005455
3447	Geneva, CH	1	6	A-D	0.0148407	-0.0520139	0.00321793	0.0429604	-0.0689407	1	0	1	0	0	0	0	0	0	0	1	0	1	0	0.01788	0.50986	1.00E-05	0.468087	0.004163
3448	Geneva, CH	1	6	A-D	-0.00840251	0.00356415	0.00405141	0.00684603	0.0052215	1	0	0	0	0	0	1	0	0	0	0	0	1	0	0.03099	0.021233	0.039001	0.903109	0.005667
3449	Geneva, CH	2	5	A-D	-0.00886916	0.00308653	0.00181891	0.00309579	0.00601588	0	0	0	0	0	0	0	0	0	0	0	0	0	0	0.034668	0.009133	0.052927	0.897692	0.00558
3450	Geneva, CH	2	5	A-D	-0.00860536	0.00501745	0.00467956	0.00297845	0.00195934	0	0	0	0	0	0	0	0	0	0	0	0	0	0	0.023554	0.028169	0.030859	0.907353	0.010065
3451	Geneva, CH	2	5	A-D	-0.00729325	-0.000219672	0.00299429	-0.000951151	-0.0129338	1	0	0	0	0	0	1	0	0	0	0	0	1	0	0.02566	0.074056	0.01849	0.874036	0.007757
3452	Geneva, CH	1	5	A-D	-0.00909232	0.00639968	0.00243013	-0.00942447	-0.00564204	0	0	0	0	0	0	0	0	0	0	0	0	0	0	0.035116	0.020229	0.013546	0.917525	0.013584
3453	Geneva, CH	1	5	A-D	-0.0106529	0.0029547	0.0012727	-0.0121286	-0.0124375	0	0	0	0	0	0	0	0	0	0	0	0	0	0	0.043364	0.027441	0.001926	0.927259	1.00E-05
3454	Geneva, CH	2	2	A-D	0.036273	-0.0966819	0.00400062	0.0714183	-0.0932436	0	0	0	0	0	0	0	0	0	0	0	0	0	0	NA	NA	NA	NA	NA
3455	Geneva, CH	2	5	A-D	-0.00874208	0.00465701	0.00235154	0.000448145	0.00430647	0	0	0	0	0	0	0	0	0	0	0	0	0	0	0.023161	0.025515	0.03395	0.908747	0.008628
3456	Geneva, CH	1	5	A-D	-0.00938932	0.00473928	0.00131757	0.00496771	0.00254409	1	0	0	0	0	1	0	0	0	0	0	0	1	0	0.023157	0.020776	0.024204	0.919454	0.01241
3457	Geneva, CH	1	5	A-D	0.00348138	0.00942288	0.00325788	0.0185517	0.0200585	1	0	0	0	0	0	1	0	0	0	0	0	1	0	0.010302	0.00887	0.08112	0.79984	0.099868
3458	Geneva, CH	2	5	A-D	-0.00799566	0.00402404	0.00243885	-0.0017656	-0.0038478	1	0	0	0	0	0	0	0	0	1	0	0	0	1	0.03642	0.023297	0.029074	0.897158	0.014051
3459	Geneva, CH	1	5	A-D	-0.00896076	0.00642089	0.00267358	0.00187692	-0.000666825	0	0	0	0	0	0	0	0	0	0	0	0	0	0	0.024712	0.029514	0.008352	0.922124	0.015298
3460	Geneva, CH	2	5	A-D	-0.00778887	0.00616598	0.00586773	0.0152607	0.00938747	1	0	0	0	0	0	1	0	0	0	0	0	1	0	0.018199	0.023328	0.047651	0.892541	0.01828
3461	Geneva, CH	1	5	A-D	-0.0072085	0.00675677	0.0034914	0.000480243	0.00112998	0	0	0	0	0	0	0	0	0	0	0	0	0	0	0.026254	0.026111	0.018455	0.910166	0.019014
3462	Geneva, CH	1	5	A-D	-0.00779525	0.0056215	0.0015563	0.00247046	0.000344248	0	0	0	0	0	0	0	0	0	0	0	0	0	0	0.028186	0.025765	0.026809	0.905044	0.014196
3463	Geneva, CH	2	5	A-D	-0.00839126	0.00479606	0.00180955	-0.00245202	-0.000482046	0	0	0	0	0	0	0	0	0	0	0	0	0	0	0.038331	0.013285	0.021826	0.906768	0.01979
3464	Geneva, CH	1	5	A-D	-0.00147554	0.00621731	0.00387414	0.00537707	-0.00206083	1	0	0	1	0	0	0	0	0	0	0	0	0	1	0.015434	0.052203	0.028252	0.844745	0.059366
3465	Geneva, CH	2	5	A-D	-0.00932965	0.00444652	0.000123011	-0.0040923	-0.00303378	1	0	0	0	0	0	0	0	0	1	0	0	0	1	0.039018	0.021609	0.009767	0.917072	0.012534
3466	Geneva, CH	1	5	A-D	-0.00914332	0.00465919	-7.73e-05	-0.00776947	-0.0052996	0	0	0	0	0	0	0	0	0	0	0	0	0	0	0.038918	0.020727	0.018974	0.909493	0.011888
3467	Geneva, CH	2	5	A-D	-0.00856127	0.00585972	-0.00135089	0.00166974	-0.00162565	0	0	0	0	0	0	0	0	0	0	0	0	0	0	0.020563	0.025891	0.031391	0.914209	0.007946
3468	Geneva, CH	1	5	A-D	-0.00846264	0.00330851	0.00259543	-0.00202695	0.000859333	1	0	0	0	1	0	0	0	0	0	0	0	1	0	0.041924	0.019324	0.006402	0.923251	0.0091
3469	Geneva, CH	2	5	A-B	-0.00839792	0.006704	0.00153527	0.00204894	0.00194191	0	0	0	0	0	0	0	0	0	0	0	0	0	0	0.036525	0.011767	0.033339	0.907599	0.01077
3470	Geneva, CH	2	6	A-D	0.00625443	-0.0438687	-0.00550513	-0.0307435	0.0246144	0	0	0	0	0	0	0	0	0	0	0	0	0	0	0.348627	0.040333	0.005872	0.588533	0.016635
3471	Geneva, CH	2	5	A-D	-0.00922145	0.00739319	0.00118916	0.00269314	-0.00268387	1	0	0	0	1	0	0	0	0	0	0	0	1	0	0.021752	0.016945	0.045508	0.909015	0.006779
3472	Geneva, CH	1	6	A-D	0.00339973	-0.0282009	0.00385109	0.028393	-0.0281252	0	0	0	0	0	0	0	0	0	0	0	0	0	0	0.023263	0.295138	0.020442	0.660694	0.000463
3473	Geneva, CH	2	5	A-D	-0.00933049	0.00673752	0.00093505	0.00273339	-0.00457107	0	0	0	0	0	0	0	0	0	0	0	0	0	0	0.016835	0.027668	0.023293	0.927629	0.004575
3474	Geneva, CH	1	5	A-D	-0.00916507	0.00410611	0.00345481	-0.00231297	-0.00250232	0	0	0	0	0	0	0	0	0	0	0	0	0	0	0.032333	0.027019	0.012195	0.924063	0.00439
3475	Geneva, CH	1	5	A-D	-0.00921177	0.00534001	0.00157686	0.00114231	0.000951914	0	0	0	0	0	0	0	0	0	0	0	0	0	0	0.026685	0.026472	0.026296	0.909316	0.01123
3476	Geneva, CH	2	5	A-D	-0.00857143	0.00250205	-0.00515037	-0.0103127	-0.013489	1	0	0	0	0	0	1	0	0	0	0	0	1	0	0.033836	0.019187	0.046256	0.890682	0.01004
3477	Geneva, CH	1	5	A-D	-0.00897133	0.00483448	0.00296459	0.000758678	-0.00384192	0	0	0	0	0	0	0	0	0	0	0	0	0	0	0.028942	0.023143	0.030896	0.915438	0.001582
3478	Geneva, CH	1	5	A-D	-0.00880239	0.00633372	0.00396304	0.00348276	0.00482691	1	0	0	0	0	0	1	0	0	0	0	0	1	0	0.023938	0.018331	0.038378	0.908136	0.011217
3479	Geneva, CH	2	5	A-D	-0.00797184	0.00755424	0.0033189	0.0022532	0.000405219	1	0	0	0	0	0	1	0	0	0	0	0	1	0	0.017392	0.02192	0.044907	0.902202	0.013579
3480	Geneva, CH	1	5	A-D	-0.00704998	0.00460087	0.00376616	0.00338883	0.00360227	0	0	0	0	0	0	0	0	0	0	0	0	0	0	0.025367	0.020026	0.042219	0.888422	0.023967
3481	Geneva, CH	2	5	A-D	-0.00814648	0.00696831	0.00397137	0.00448072	0.00874306	0	0	0	0	0	0	0	0	0	0	0	0	0	0	0.023116	0.000148	0.072138	0.886078	0.01852
3482	Geneva, CH	2	5	A-D	-0.00618995	0.00205612	0.00473302	0.00556307	-0.00118447	0	0	0	0	0	0	0	0	0	0	0	0	0	0	0.024523	0.04657	0.046882	0.866168	0.015856
3483	Geneva, CH	1	5	A-D	-0.00947551	0.00492879	0.00755208	0.00071125	0.00354634	1	0	0	0	0	0	0	1	0	0	0	0	0	0	0.028271	0.024717	0.026008	0.911793	0.009211
3484	Geneva, CH	1	5	A-D	-0.00911926	0.00422392	0.0017815	0.00390486	0.000235133	0	0	0	0	0	0	0	0	0	0	0	0	0	0	0.025796	0.028775	0.021739	0.915236	0.008454
3485	Geneva, CH	1	5	A-D	-0.00841711	0.0069567	0.00467468	0.000515604	0.00180409	0	0	0	0	0	0	0	0	0	0	0	0	0	0	0.025992	0.020239	0.013203	0.921978	0.018589
3486	Geneva, CH	1	5	A-D	-0.00805484	0.00465887	0.00184129	-0.00279063	-0.00269045	1	0	0	0	0	0	0	0	0	0	0	0	0	0	0.029446	0.023101	0.028827	0.903287	0.015338
3487	Geneva, CH	2	5	A-D	-0.0101821	0.00421311	-0.000980327	-0.00497045	-0.00474658	0	0	0	0	0	0	0	0	0	0	0	0	0	0	0.031926	0.023993	0.028974	0.911311	0.003796
3488	Geneva, CH	1	5	A-D	-0.00797007	0.00752612	0.00323472	0.00472816	0.00135203	0	0	0	0	0	0	0	0	0	0	0	0	0	0	0.02324	0.013655	0.057314	0.892629	0.013161
3489	Geneva, CH	2	5	A-D	-0.00538528	0.00526397	0.00631584	0.0198642	0.0145926	1	0	0	0	0	0	1	0	0	0	0	0	1	0	0.011749	0.016251	0.092926	0.852407	0.026667
3490	Geneva, CH	2	5	A-D	-0.00918971	0.00467056	-0.00404701	-0.00188493	-0.0032728	1	0	0	1	0	0	0	0	0	0	0	0	0	1	0.037111	0.004335	0.039535	0.910908	0.008112
3491	Geneva, CH	2	5	A-D	-0.00819544	0.0056562	0.00449495	0.0074626	0.00242518	1	0	0	0	0	0	1	0	0	0	0	0	1	0	0.017731	0.020781	0.043705	0.903672	0.014111
3492	Geneva, CH	2	5	A-D	-0.00870563	0.00577534	0.00198698	-0.00449351	-0.00111622	0	0	0	0	0	0	0	0	0	0	0	0	0	0	0.032606	0.018335	0.028104	0.907836	0.013118
3493	Geneva, CH	2	5	A-B	-0.00869785	0.00333143	0.00464786	0.00501085	0.000466062	1	0	0	0	0	0	0	0	0	1	0	0	0	1	0.020465	0.033846	0.046293	0.899386	1.00E-05
3494	Geneva, CH	2	5	A-D	-0.00873446	0.00310871	0.00299244	0.0113897	0.00569581	0	0	0	0	0	0	0	0	0	0	0	0	0	0	0.024387	0.024447	0.055776	0.886209	0.009181
3495	Geneva, CH	1	5	A-D	-0.00876339	0.00607693	0.00274506	0.00458148	0.0064957	0	0	0	0	0	0	0	0	0	0	0	0	0	0	0.026056	0.013771	0.048878	0.898682	0.012614
3496	Geneva, CH	2	5	A-D	-0.00944271	0.00718856	-0.000386543	-0.00353028	0.00151516	1	0	0	0	0	0	0	0	0	1	0	0	0	1	0.031668	0.02222	0.005068	0.930666	0.010379
3497	Geneva, CH	1	5	A-D	-0.00840325	0.00683794	0.00453233	0.00713029	0.00729811	0	0	0	0	0	0	0	0	0	0	0	0	0	0	0.017523	0.011985	0.057302	0.896069	0.01712
3498	Geneva, CH	2	5	A-D	-0.00747524	0.00603019	0.00321409	0.00427487	0.00192818	1	0	0	1	0	0	0	0	0	0	0	0	0	1	0.017843	0.021431	0.055248	0.891423	0.014056
3499	Geneva, CH	1	5	A-D	-0.00906009	0.00512721	0.00103211	-0.00234673	-0.00171363	0	0	0	0	0	0	0	0	0	0	0	0	0	0	0.029715	0.031519	0.008531	0.92209	0.008144
3500	Geneva, CH	2	5	A-D	0.104803	0.0424123	-0.00342796	-0.0139777	-0.00578026	1	0	0	0	0	0	0	1	0	0	0	0	0	0	NA	NA	NA	NA	NA
3501	Geneva, CH	1	5	A-D	-0.00849963	0.00614854	0.00238417	0.0104668	0.00970686	0	0	0	0	0	0	0	0	0	0	0	0	0	0	0.020405	0.012719	0.052817	0.897732	0.016328
3502	Geneva, CH	1	5	A-D	-0.00911489	0.00499481	-0.000330897	-0.00661315	0.00306245	1	0	1	0	0	0	0	0	0	0	1	0	1	0	0.038774	0.007518	0.024303	0.919207	0.010197
3503	Geneva, CH	2	5	A-D	-0.00946291	0.00543271	0.000580095	0.00230258	0.00227597	0	0	0	0	0	0	0	0	0	0	0	0	0	0	0.025444	0.018415	0.034981	0.916962	0.004198
3504	Geneva, CH	1	5	A-D	-0.00771349	0.00567388	0.00035745	0.000949989	-0.00355348	1	0	0	1	0	0	0	0	0	0	0	0	0	1	0.02799	0.023519	0.032867	0.902512	0.013111
3505	Philadelphia, PA, USA	2	5	A-D	-0.0100326	0.00414971	-0.000741628	-0.0067932	-0.00790911	1	0	1	0	0	0	0	0	0	0	0	0	1	0	0.03446	0.017181	0.032791	0.913255	0.002312
3506	Philadelphia, PA, USA	2	5	A-D	NA	NA	NA	NA	NA	1	0	0	0	0	0	0	0	0	1	0	0	0	1	NA	NA	NA	NA	NA
3507	Philadelphia, PA, USA	2	5	A-D	-0.00749835	0.00519878	-0.00115332	-0.00813808	-0.0105359	1	0	0	0	0	0	1	0	0	0	0	0	1	0	0.030674	0.026282	0.026303	0.893566	0.023174
3508	Philadelphia, PA, USA	1	5	A-D	-0.00953427	0.00510834	-0.000448494	-0.0100677	-0.00523171	1	0	1	0	0	0	1	0	0	0	0	0	1	0	0.036563	0.025706	0.012745	0.924976	1.00E-05
3509	Philadelphia, PA, USA	1	5	A-D	-0.00687759	0.00411497	0.00505611	0.0124531	0.00462827	1	0	1	0	0	0	1	0	0	0	0	0	1	0	0.015776	0.013734	0.088605	0.865839	0.016045
3510	Philadelphia, PA, USA	1	5	A-D	-0.00863943	0.00526356	-0.00350093	-0.00843136	-0.00773418	1	0	1	0	0	0	1	0	0	0	0	0	1	0	0.03896	0.012266	0.016441	0.922338	0.009996
3511	Philadelphia, PA, USA	1	5	A-D	-0.00175974	0.0046487	0.0125772	0.0413447	0.0311911	0	0	0	0	0	0	0	0	0	0	0	0	0	0	0.001566	0.003528	0.154124	0.797197	0.043585
3512	Philadelphia, PA, USA	2	5	A-D	0.00778131	-0.00810305	-0.00555462	-0.0146036	0.00307816	1	0	0	0	0	0	1	0	0	0	0	0	1	0	0.143676	0.017963	0.02749	0.701409	0.109462
3513	Philadelphia, PA, USA	2	5	A-D	-0.00765409	0.00395273	0.00245978	0.0121402	0.0114318	0	0	0	0	0	0	0	0	0	0	0	0	0	0	0.03216	0.005315	0.068264	0.884617	0.009644
3514	Philadelphia, PA, USA	1	5	A-D	-0.0102742	0.0044617	0.00123477	-0.0090034	-0.00600807	0	0	0	0	0	0	0	0	0	0	0	0	0	0	0.028857	0.029623	0.026611	0.914898	1.00E-05
3515	Philadelphia, PA, USA	1	5	A-D	-0.0091003	0.00313271	-0.000291966	-0.0137592	-0.01033	1	0	0	0	0	0	1	0	0	0	0	0	1	0	0.045246	0.010061	0.030086	0.905535	0.009072
3516	Philadelphia, PA, USA	2	5	A-D	-0.00918148	0.00263906	0.00238706	-0.00511371	-0.00760103	1	0	0	0	0	0	0	0	1	0	0	0	0	1	0.036233	0.026928	0.030349	0.903632	0.002858
3517	Philadelphia, PA, USA	1	5	A-D	-0.00833403	-0.000192504	-0.00334652	-0.00528627	-0.0113196	1	0	1	0	0	0	1	0	0	0	0	0	1	0	0.039616	0.051119	0.044581	0.864674	1.00E-05
3518	Philadelphia, PA, USA	1	5	A-D	NA	NA	NA	NA	NA	1	0	0	0	0	0	0	0	0	1	0	0	0	1	NA	NA	NA	NA	NA
3519	Philadelphia, PA, USA	2	5	A-D	NA	NA	NA	NA	NA	1	0	1	0	0	0	0	0	0	0	0	0	1	0	NA	NA	NA	NA	NA
3520	Philadelphia, PA, USA	1	5	A-D	NA	NA	NA	NA	NA	1	0	1	0	0	0	0	0	0	0	0	0	1	0	NA	NA	NA	NA	NA
3521	Philadelphia, PA, USA	1	5	A-D	-0.010571	0.00574771	-0.00211335	-0.0126908	-0.0117653	1	0	0	0	0	0	1	0	0	0	0	0	1	0	0.036495	0.022789	0.003469	0.934154	0.003092
3522	Philadelphia, PA, USA	2	5	A-D	-0.00850369	0.00412752	-9.18e-06	-0.00123871	-0.00437521	1	0	1	0	0	0	1	0	0	0	0	0	1	0	0.035494	0.018769	0.038678	0.902248	0.004811
3523	Philadelphia, PA, USA	2	5	A-D	-0.00910593	0.00542776	0.00147967	-0.00109366	-0.00441855	0	0	0	0	0	0	0	0	0	0	0	0	0	0	0.024296	0.029317	0.023046	0.918186	0.005156
3524	Philadelphia, PA, USA	1	5	A-D	0.00956094	0.00747844	0.0145888	0.0556582	0.0482859	0	0	0	0	0	0	0	0	0	0	0	0	0	0	1.00E-05	1.00E-05	0.18477	0.687248	0.127962
3525	Philadelphia, PA, USA	1	5	A-D	-0.00849282	0.00363897	0.00376909	-0.00415824	-0.00317331	1	0	0	0	0	0	1	0	0	0	0	0	1	0	0.02962	0.029193	0.027925	0.904839	0.008422
3526	Philadelphia, PA, USA	2	3	A-D	0.0969404	0.0356496	-0.00402344	-0.00895836	-0.00203214	1	0	1	0	0	0	1	0	0	0	0	0	1	0	NA	NA	NA	NA	NA
3527	Philadelphia, PA, USA	2	5	A-D	-0.0101249	0.0047907	-0.000167469	-0.00728948	-0.00827592	1	0	1	0	0	0	1	0	0	0	0	0	1	0	0.035045	0.025039	0.010927	0.922495	0.006494
3528	Philadelphia, PA, USA	1	5	A-D	-0.00825404	0.00463876	0.00125866	-0.00748746	-0.00763504	0	0	0	0	0	0	0	0	0	0	0	0	0	0	0.036207	0.02267	0.009134	0.917754	0.014235
3529	Philadelphia, PA, USA	2	5	A-D	-0.0101713	0.00551217	-0.00254171	-0.00890481	-0.0143275	0	0	0	0	0	0	0	0	0	0	0	0	0	0	0.032514	0.017786	0.031125	0.918564	1.00E-05
3530	Philadelphia, PA, USA	1	5	A-D	-0.0100511	0.00425919	-0.00144166	-0.00527746	-0.00418412	0	0	0	0	0	0	0	0	0	0	0	0	0	0	0.037584	0.013618	0.026697	0.916104	0.005996
3531	Philadelphia, PA, USA	1	5	A-D	NA	NA	NA	NA	NA	0	0	0	0	0	0	0	0	0	0	0	0	0	0	NA	NA	NA	NA	NA
3532	Philadelphia, PA, USA	2	5	A-D	NA	NA	NA	NA	NA	1	0	0	0	1	0	0	0	0	0	0	0	1	0	NA	NA	NA	NA	NA
3533	Philadelphia, PA, USA	2	5	A-D	NA	NA	NA	NA	NA	1	0	0	0	0	0	0	1	0	0	0	0	0	0	NA	NA	NA	NA	NA
3534	Philadelphia, PA, USA	2	5	A-D	-0.00962216	0.00376598	7.48E-06	-0.00596624	-0.00206074	1	0	0	0	0	0	1	0	0	0	0	0	1	0	0.039755	0.015554	0.034203	0.906695	0.003793
3535	Philadelphia, PA, USA	1	5	A-D	-0.0017655	0.00199774	0.00995222	0.0397515	0.0317389	1	0	0	0	0	0	1	0	0	0	0	0	1	0	0.006945	0.020857	0.151016	0.782428	0.038753
3536	Philadelphia, PA, USA	2	5	A-C	-0.00922634	0.00636459	-0.00139116	-0.00768801	-0.0106134	1	0	0	0	0	0	0	1	0	0	0	0	0	0	0.027284	0.024632	0.016507	0.91948	0.012097
3537	Philadelphia, PA, USA	2	5	A-D	-0.00982697	0.00554103	-0.00366444	-0.0125518	-0.0121671	1	0	0	0	0	0	1	0	0	0	0	0	1	0	0.03795	0.024258	0.000735	0.928068	0.008989
3538	Philadelphia, PA, USA	2	5	A-D	NA	NA	NA	NA	NA	0	0	0	0	0	0	0	0	0	0	0	0	0	0	NA	NA	NA	NA	NA
3539	Philadelphia, PA, USA	2	5	A-D	-0.00980597	0.0049598	-0.000344362	-0.0113603	-0.0101594	1	0	1	0	0	0	1	0	0	0	0	0	1	0	0.033364	0.030323	0.002101	0.923099	0.011113
3540	Philadelphia, PA, USA	1	5	A-D	-0.00864783	0.00425453	-0.000467763	-0.0134379	-0.0142179	1	0	0	0	0	0	1	0	0	0	0	0	1	0	0.03543	0.033706	0.01204	0.91283	0.005995
3541	Philadelphia, PA, USA	1	7	A-D	0.0500799	0.0133518	-0.00312782	-0.00740117	0.0058831	1	0	1	0	0	0	1	0	0	0	0	0	1	0	0.077679	0.017523	0.016377	0.419106	0.469314
3542	Philadelphia, PA, USA	2	5	A-D	0.0195523	0.0115933	0.000563579	-0.00401245	-0.00313441	1	0	0	0	0	0	1	0	0	0	0	0	1	0	0.02007	0.01718	0.048371	0.679362	0.235017
3543	Philadelphia, PA, USA	1	5	A-D	0.0889774	0.0347874	-0.00506689	-0.0105404	-0.00182426	1	0	0	0	0	0	1	0	0	0	0	0	1	0	0.017007	0.009145	1.00E-05	0.156163	0.817675
3544	Philadelphia, PA, USA	1	5	A-D	-0.0088092	0.00421471	0.00160925	-0.000557979	-0.000472937	1	0	0	0	0	0	1	0	0	0	0	0	1	0	0.030465	0.017703	0.031232	0.912588	0.008012
3545	Philadelphia, PA, USA	1	5	A-D	-0.00246281	0.00262302	0.00308959	0.00494067	0.0118199	0	0	0	0	0	0	0	0	0	0	0	0	0	0	0.04868	0.018438	0.048215	0.832311	0.052356
3546	Philadelphia, PA, USA	1	5	A-D	-0.0100647	0.00285016	0.0016502	-0.00724291	-0.00757526	0	0	0	0	0	0	0	0	0	0	0	0	0	0	0.035886	0.033915	0.000794	0.924223	0.005183
3547	Philadelphia, PA, USA	1	5	A-D	NA	NA	NA	NA	NA	0	0	0	0	0	0	0	0	0	0	0	0	0	0	NA	NA	NA	NA	NA
3548	Philadelphia, PA, USA	1	5	A-D	NA	NA	NA	NA	NA	1	0	1	0	0	0	1	0	0	0	0	0	1	0	NA	NA	NA	NA	NA
3549	Philadelphia, PA, USA	1	5	A-D	-0.0034857	0.00749532	0.00796223	0.0317112	0.028392	1	0	1	0	0	0	1	0	0	0	0	0	1	0	0.005828	0.002856	0.130557	0.825825	0.034934
3550	Philadelphia, PA, USA	2	5	A-D	-0.0101446	0.00511125	-0.0046396	-0.00691895	-0.00731846	1	0	1	0	0	0	1	0	0	0	0	0	1	0	0.031988	0.023281	0.008209	0.932441	0.004082
3551	Philadelphia, PA, USA	1	5	A-D	-0.00977567	0.00370377	-0.00171147	-0.0124917	-0.0111914	1	0	0	0	0	0	1	0	0	0	0	0	1	0	0.049597	0.023338	0.004484	0.922571	1.00E-05
3552	Philadelphia, PA, USA	2	5	A-D	-0.00659686	0.00317947	-0.00107556	-0.00258814	-0.00347736	0	0	0	0	0	0	0	0	0	0	0	0	0	0	0.036149	0.020894	0.033874	0.882605	0.026477
3553	Philadelphia, PA, USA	2	5	A-D	-0.00854469	0.0037578	-0.0024264	-0.00484097	-0.0101236	1	0	1	0	0	0	1	0	0	0	0	0	1	0	0.033631	0.030135	0.037226	0.888885	0.010123
3554	Philadelphia, PA, USA	2	5	A-D	NA	NA	NA	NA	NA	1	0	0	0	1	0	0	0	0	0	0	0	1	0	NA	NA	NA	NA	NA
3555	Philadelphia, PA, USA	2	5	A-D	-0.00965193	0.0035383	-0.00256813	-0.00978271	-0.00384096	1	0	1	0	0	0	1	0	0	0	0	0	1	0	0.041524	0.011737	0.03651	0.910219	1.00E-05
3556	Philadelphia, PA, USA	1	5	A-D	NA	NA	NA	NA	NA	1	0	1	0	0	0	0	0	0	0	1	0	1	0	NA	NA	NA	NA	NA
3557	Philadelphia, PA, USA	2	5	A-D	0.0318434	0.0163402	-0.00234926	-0.00896681	-0.00541744	1	0	1	0	0	0	1	0	0	0	0	0	1	0	0.027835	0.020628	0.010555	0.596683	0.344298
3558	Philadelphia, PA, USA	2	5	A-C	-0.00747935	0.00467123	-0.000227372	0.00996328	0.00859027	1	0	0	0	0	0	1	0	0	0	0	0	1	0	0.024722	0.006104	0.077373	0.877183	0.014617
3559	Philadelphia, PA, USA	1	5	A-D	NA	NA	NA	NA	NA	1	0	0	0	1	0	0	0	0	0	0	0	1	0	NA	NA	NA	NA	NA
3560	Philadelphia, PA, USA	2	5	A-D	NA	NA	NA	NA	NA	0	0	0	0	0	0	0	0	0	0	0	0	0	0	NA	NA	NA	NA	NA
3561	Philadelphia, PA, USA	2	5	A-D	NA	NA	NA	NA	NA	0	0	0	0	0	0	0	0	0	0	0	0	0	0	NA	NA	NA	NA	NA
3562	Philadelphia, PA, USA	2	5	A-D	NA	NA	NA	NA	NA	1	0	0	1	0	0	0	0	0	0	0	0	0	1	NA	NA	NA	NA	NA
3563	Philadelphia, PA, USA	1	3	A-D	NA	NA	NA	NA	NA	1	0	0	0	0	0	1	0	0	0	0	0	1	0	NA	NA	NA	NA	NA
3564	Philadelphia, PA, USA	2	5	A-B	NA	NA	NA	NA	NA	0	0	0	0	0	0	0	0	0	0	0	0	0	0	NA	NA	NA	NA	NA
3565	Philadelphia, PA, USA	2	5	A-D	NA	NA	NA	NA	NA	1	0	0	0	1	0	0	0	0	0	0	0	1	0	NA	NA	NA	NA	NA
3566	Philadelphia, PA, USA	1	5	A-D	NA	NA	NA	NA	NA	1	0	1	0	0	0	1	0	0	0	0	0	1	0	NA	NA	NA	NA	NA
3567	Philadelphia, PA, USA	1	3	A-D	NA	NA	NA	NA	NA	0	0	0	0	0	0	0	0	0	0	0	0	0	0	NA	NA	NA	NA	NA
3568	Philadelphia, PA, USA	2	5	A-D	NA	NA	NA	NA	NA	0	0	0	0	0	0	0	0	0	0	0	0	0	0	NA	NA	NA	NA	NA
3569	Philadelphia, PA, USA	1	3	A-D	NA	NA	NA	NA	NA	1	0	0	0	0	0	0	0	0	1	0	0	0	1	NA	NA	NA	NA	NA
3570	Philadelphia, PA, USA	1	5	A-D	NA	NA	NA	NA	NA	0	0	0	0	0	0	0	0	0	0	0	0	0	0	NA	NA	NA	NA	NA
3571	Philadelphia, PA, USA	1	5	A-B	NA	NA	NA	NA	NA	1	NA	NA	1	NA	NA	NA	NA	NA	NA	NA	NA	NA	1	NA	NA	NA	NA	NA
3572	Philadelphia, PA, USA	2	5	A-D	NA	NA	NA	NA	NA	1	0	1	0	0	0	0	0	0	0	1	0	1	0	NA	NA	NA	NA	NA
3573	Philadelphia, PA, USA	1	5	A-D	NA	NA	NA	NA	NA	1	0	1	0	0	1	0	0	0	0	0	0	1	0	NA	NA	NA	NA	NA
3574	Philadelphia, PA, USA	2	5	A-D	NA	NA	NA	NA	NA	1	0	0	0	0	0	1	0	0	0	0	0	1	0	NA	NA	NA	NA	NA
3575	Philadelphia, PA, USA	1	7	A-D	NA	NA	NA	NA	NA	0	0	0	0	0	0	0	0	0	0	0	0	0	0	NA	NA	NA	NA	NA
3576	Philadelphia, PA, USA	2	3	A-D	NA	NA	NA	NA	NA	0	0	0	0	0	0	0	0	0	0	0	0	0	0	NA	NA	NA	NA	NA
3577	Philadelphia, PA, USA	1	5	A-D	NA	NA	NA	NA	NA	0	0	0	0	0	0	0	0	0	0	0	0	0	0	NA	NA	NA	NA	NA
3578	Philadelphia, PA, USA	2	5	A-D	NA	NA	NA	NA	NA	1	0	0	0	0	0	0	0	0	1	0	0	0	1	NA	NA	NA	NA	NA
3579	Philadelphia, PA, USA	1	5	A-D	NA	NA	NA	NA	NA	0	0	0	0	0	0	0	0	0	0	0	0	0	0	NA	NA	NA	NA	NA
3580	Philadelphia, PA, USA	1	5	A-D	NA	NA	NA	NA	NA	1	0	0	0	0	0	0	1	0	0	0	0	0	0	NA	NA	NA	NA	NA
3581	Philadelphia, PA, USA	2	6	A-D	NA	NA	NA	NA	NA	1	0	0	0	0	0	1	0	0	0	0	0	1	0	NA	NA	NA	NA	NA
3582	Philadelphia, PA, USA	2	5	A-C	NA	NA	NA	NA	NA	1	0	0	0	0	0	1	0	0	0	0	0	1	0	NA	NA	NA	NA	NA
3584	Philadelphia, PA, USA	1	5	A-D	-0.00672372	0.00492438	0.005167	0.0294218	0.028998	0	0	0	0	0	0	0	0	0	0	0	0	0	0	0.022112	0.013498	0.087032	0.858944	0.018413
3585	Philadelphia, PA, USA	1	2	A-D	NA	NA	NA	NA	NA	0	0	0	0	0	0	0	0	0	0	0	0	0	0	NA	NA	NA	NA	NA
3586	Philadelphia, PA, USA	1	3	A-D	NA	NA	NA	NA	NA	1	0	0	0	0	1	0	0	0	0	0	0	1	0	NA	NA	NA	NA	NA
3587	Philadelphia, PA, USA	2	5	A-D	NA	NA	NA	NA	NA	0	0	0	0	0	0	0	0	0	0	0	0	0	0	NA	NA	NA	NA	NA
3589	Philadelphia, PA, USA	2	6	A-D	NA	NA	NA	NA	NA	0	0	0	0	0	0	0	0	0	0	0	0	0	0	NA	NA	NA	NA	NA
3590	Philadelphia, PA, USA	2	5	A-D	NA	NA	NA	NA	NA	0	0	0	0	0	0	0	0	0	0	0	0	0	0	NA	NA	NA	NA	NA
3591	Philadelphia, PA, USA	2	5	A-D	NA	NA	NA	NA	NA	1	0	0	0	0	0	0	0	0	1	0	0	0	1	NA	NA	NA	NA	NA
3593	Philadelphia, PA, USA	2	5	A-D	NA	NA	NA	NA	NA	0	0	0	0	0	0	0	0	0	0	0	0	0	0	NA	NA	NA	NA	NA
3594	Philadelphia, PA, USA	1	5	A-D	NA	NA	NA	NA	NA	1	0	1	0	0	0	0	0	0	0	1	0	1	0	NA	NA	NA	NA	NA
3595	Philadelphia, PA, USA	2	5	A-D	NA	NA	NA	NA	NA	1	0	0	1	0	0	0	0	0	0	0	0	0	1	NA	NA	NA	NA	NA
3596	Philadelphia, PA, USA	1	5	A-D	-0.0106795	0.00476974	-0.00201083	-0.0115821	-0.0226341	0	0	0	0	0	0	0	0	0	0	0	0	0	0	0.036825	0.028406	0.010296	0.921545	0.002928
3597	Philadelphia, PA, USA	2	3	A-D	NA	NA	NA	NA	NA	1	0	0	0	0	0	0	0	0	1	0	0	0	1	NA	NA	NA	NA	NA
3598	Philadelphia, PA, USA	2	3	A-D	NA	NA	NA	NA	NA	1	0	1	0	1	0	0	0	0	0	0	0	1	0	NA	NA	NA	NA	NA
3599	Philadelphia, PA, USA	1	5	A-D	-0.00977846	0.00656685	-0.00178721	-0.000267316	-0.00545337	0	0	0	0	0	0	0	0	0	0	0	0	0	0	0.026423	0.022381	0.021561	0.922409	0.007225
3600	Philadelphia, PA, USA	2	5	A-D	0.0024575	-0.0332571	-0.00425833	-0.036668	0.0218747	0	0	0	0	0	0	0	0	0	0	0	0	0	0	0.25344	0.031676	0.027951	0.66702	0.019913
3603	Philadelphia, PA, USA	1	5	A-D	NA	NA	NA	NA	NA	1	0	0	0	0	0	1	0	0	0	0	0	1	0	NA	NA	NA	NA	NA
3604	Philadelphia, PA, USA	1	5	A-D	NA	NA	NA	NA	NA	1	0	0	0	0	0	0	0	1	0	0	0	0	1	NA	NA	NA	NA	NA
3606	Philadelphia, PA, USA	2	6	A-B	NA	NA	NA	NA	NA	0	0	0	0	0	0	0	0	0	0	0	0	0	0	NA	NA	NA	NA	NA
3607	Philadelphia, PA, USA	2	5	A-D	NA	NA	NA	NA	NA	0	0	0	0	0	0	0	0	0	0	0	0	0	0	NA	NA	NA	NA	NA
3608	Toronto, ON, CA	2	5	A-D	-0.00718474	0.00353739	0.00277462	0.0199547	0.0202488	1	0	0	0	0	0	0	0	0	1	0	0	0	1	0.020221	0.005006	0.104752	0.859265	0.010756
3609	Toronto, ON, CA	2	5	A-D	-0.00356319	-0.0167867	-0.00593769	-0.0199645	-0.00109627	1	0	0	0	0	0	1	0	0	0	0	0	1	0	0.161794	0.04247	0.004308	0.784243	0.007185
3610	Toronto, ON, CA	2	5	A-D	-0.00994989	0.00452568	0.00122472	-0.0114637	-0.00854356	0	0	0	0	0	0	0	0	0	0	0	0	0	0	0.040349	0.023024	0.000296	0.930795	0.005536
3611	Toronto, ON, CA	1	5	A-D	-0.00465963	0.00621007	0.0122624	0.0322006	0.0263687	1	0	0	0	0	0	0	0	0	1	0	0	0	1	0.000783	0.001102	0.14118	0.831652	0.025284
3612	Toronto, ON, CA	1	5	A-B	-0.00927728	0.00616529	-0.00362409	-0.0112929	-0.0135661	1	0	0	0	0	0	1	0	0	0	0	0	1	0	0.038265	0.017487	0.005619	0.929144	0.009484
3613	Toronto, ON, CA	1	3	A-D	0.0180249	-0.0365482	0.00477373	0.0431352	-0.0264485	0	0	0	0	0	0	0	0	0	0	0	0	0	0	0.026149	0.08112	0.732361	0.153711	0.006658
3614	Toronto, ON, CA	1	5	A-D	-0.0103579	0.00532974	-0.00231166	-0.0111684	-0.0113479	1	0	0	0	1	0	0	0	0	0	0	0	1	0	0.034325	0.020083	0.015066	0.922056	0.00847
3615	Toronto, ON, CA	1	5	A-D	-0.00756938	0.00211041	0.00316725	-0.00526476	-0.00079021	1	0	0	0	1	0	0	0	0	0	0	0	1	0	0.051254	0.021109	0.027791	0.888621	0.011225
3616	Toronto, ON, CA	1	5	A-D	-0.010298	0.00627731	-0.00527823	-0.0110652	-0.00982532	1	0	0	0	0	0	1	0	0	0	0	0	1	0	0.039283	0.014449	0.008225	0.933427	0.004617
3617	Toronto, ON, CA	1	5	A-D	0.0477671	0.0233296	-0.0044702	-0.0101275	-0.00466504	1	0	0	0	0	0	0	0	0	1	0	0	0	1	NA	NA	NA	NA	NA
3618	Toronto, ON, CA	1	5	A-D	0.0373373	0.0188198	-0.00357135	-0.011307	-0.0088811	1	0	0	0	0	0	1	0	0	0	0	0	1	0	0.025534	0.018303	0.00694	0.560589	0.388635
3619	Toronto, ON, CA	2	5	A-D	NA	NA	NA	NA	NA	0	0	0	0	0	0	0	0	0	0	0	0	0	0	NA	NA	NA	NA	NA
3620	Toronto, ON, CA	1	5	A-D	-0.0105281	0.0043272	-0.00023711	-0.0161331	-0.0105131	0	0	0	0	0	0	0	0	0	0	0	0	0	0	0.037209	0.024697	1.00E-05	0.933477	0.004607
3621	Toronto, ON, CA	2	5	A-D	-0.00520307	0.00472708	0.00690727	0.0185951	0.0137592	0	0	0	0	0	0	0	0	0	0	0	0	0	0	0.023749	0.017113	0.067119	0.862657	0.029362
3622	Toronto, ON, CA	1	5	A-D	-0.00885346	0.00462536	-0.0019476	-0.00299909	-0.00325969	0	0	0	0	0	0	0	0	0	0	0	0	0	0	0.029268	0.020135	0.038156	0.90655	0.005891
3623	Toronto, ON, CA	1	5	A-D	-0.0106842	0.00533934	-0.00306705	-0.00849279	-0.0101804	1	0	0	0	0	0	1	0	0	0	0	0	1	0	0.03256	0.02556	0.021556	0.920314	1.00E-05
3624	Toronto, ON, CA	1	5	A-D	-0.00919938	0.00438403	-0.00190881	-0.0109359	-0.0133795	1	0	0	0	0	0	0	0	1	0	0	0	0	1	0.04221	0.02141	0.017919	0.913752	0.004709
3625	Toronto, ON, CA	1	2	A-D	0.0373371	-0.105314	0.00532021	0.0746862	-0.0944718	0	0	0	0	0	0	0	0	0	0	0	0	0	0	NA	NA	NA	NA	NA
3626	Toronto, ON, CA	2	5	A-D	-0.0105037	0.00138132	-0.000665208	-0.010734	-0.0137421	0	0	0	0	0	0	0	0	0	0	0	0	0	0	0.04216	0.024674	0.007636	0.92552	1.00E-05
3627	Toronto, ON, CA	1	5	A-D	-0.00178287	0.00455958	0.0111079	0.0473311	0.0322559	0	0	0	0	0	0	0	0	0	0	0	0	0	0	1.00E-05	0.012411	0.167845	0.776991	0.042743
3628	Toronto, ON, CA	1	3	A-D	0.106563	0.0421076	-0.00233804	-0.00988476	-0.00337152	1	0	0	0	0	0	0	0	0	1	0	0	0	1	NA	NA	NA	NA	NA
3629	Toronto, ON, CA	2	5	A-D	-0.00989344	0.00586606	-0.00481631	-0.0140481	-0.0101814	0	0	0	0	0	0	0	0	0	0	0	0	0	0	0.03847	0.027842	0.006843	0.923174	0.00367
3630	Toronto, ON, CA	1	5	A-D	-0.00869558	0.00524028	-0.0018256	-0.00365526	-0.00720931	0	0	0	0	0	0	0	0	0	0	0	0	0	0	0.024311	0.030405	0.035116	0.902466	0.007702
3631	Toronto, ON, CA	2	5	A-D	-0.00781356	0.00522903	-0.00423809	-0.00605028	-0.00904345	0	0	0	0	0	0	0	0	0	0	0	0	0	0	0.030714	0.02712	0.02343	0.910083	0.008653
3632	Toronto, ON, CA	2	5	A-D	-0.00994795	0.00391125	-0.00207548	-0.00499749	-0.00594446	0	0	0	0	0	0	0	0	0	0	0	0	0	0	0.02742	0.022421	0.029538	0.91544	0.005181
3633	Toronto, ON, CA	2	5	A-D	-0.00988653	0.00552453	-0.00419429	-0.0117103	-0.0097701	1	0	0	0	0	0	0	0	0	1	0	0	0	1	0.039146	0.022099	1.00E-05	0.934895	0.00385
3634	Toronto, ON, CA	2	2	A-D	0.0382012	-0.10459	0.00449055	0.0743272	-0.0957495	0	0	0	0	0	0	0	0	0	0	0	0	0	0	NA	NA	NA	NA	NA
3635	Toronto, ON, CA	1	5	A-D	-0.0114173	0.00461897	-0.00294893	-0.0125041	-0.00884877	0	0	0	0	0	0	0	0	0	0	0	0	0	0	0.044271	0.014551	0.008568	0.932258	0.000352
3636	Toronto, ON, CA	2	5	A-D	-0.00887748	0.00133324	-0.000466784	-0.0150835	-0.00959048	1	0	0	0	0	0	0	0	0	1	0	0	0	1	0.06502	0.023634	0.006905	0.896147	0.008295
3637	Toronto, ON, CA	2	5	A-D	-0.0102043	0.00505158	-0.00210906	-0.0109645	-0.0129457	1	0	0	0	0	0	1	0	0	0	0	0	1	0	0.042925	0.01324	0.027963	0.913126	0.002746
3638	Toronto, ON, CA	2	5	A-D	0.00464496	-0.018283	0.00290105	0.0159181	-0.0184044	1	0	0	0	0	0	0	0	0	1	0	0	0	1	0.032372	0.051491	0.388644	0.522544	0.00495
3639	Toronto, ON, CA	1	5	A-D	-0.000434475	0.00399085	0.0123334	0.0438705	0.0305685	0	0	0	0	0	0	0	0	0	0	0	0	0	0	1.00E-05	1.00E-05	0.209485	0.74769	0.042805
3640	Toronto, ON, CA	1	5	A-D	0.00847484	-0.0277811	0.00187483	-0.0117696	0.0296588	1	0	0	0	0	0	1	0	0	0	0	0	1	0	0.257419	0.021756	0.053244	0.599952	0.067629
3641	Toronto, ON, CA	2	5	A-D	-0.0033335	0.00638931	0.00232408	0.00722715	0.0120513	0	0	0	0	0	0	0	0	0	0	0	0	0	0	0.024637	0.024287	0.028081	0.873665	0.04933
3642	Toronto, ON, CA	1	2	A-D	0.0371904	-0.104336	0.00366779	0.0710101	-0.0950595	1	0	0	0	0	0	0	0	0	1	0	0	0	1	NA	NA	NA	NA	NA
3643	Toronto, ON, CA	1	5	A-D	-0.00893195	0.00301752	-0.0027104	-0.00787075	-0.00552293	0	0	0	0	0	0	0	0	0	0	0	0	0	0	0.045764	0.02525	0.012838	0.907799	0.008349
3644	Toronto, ON, CA	2	5	A-D	-0.00884787	0.00313015	0.00114736	-0.00304223	-0.00176307	0	0	0	0	0	0	0	0	0	0	0	0	0	0	0.03765	0.034956	0.022016	0.899692	0.005686
3645	Toronto, ON, CA	2	5	A-D	-0.00963946	0.0051112	-0.00484696	-0.00872097	-0.0108944	1	1	0	0	0	0	0	0	0	0	0	1	0	0	0.036318	0.026163	1.00E-05	0.930573	0.006936
3646	Toronto, ON, CA	2	5	A-D	-0.00905741	0.00366224	-0.0018862	-0.00840099	-0.00701499	1	0	0	0	0	0	1	0	0	0	0	0	1	0	0.03205	0.022628	0.023362	0.911312	0.010648
3647	Toronto, ON, CA	1	5	A-D	-0.00902497	0.00541599	-0.00162556	-0.00858843	-0.00953416	1	0	0	0	0	0	1	0	0	0	0	0	1	0	0.034483	0.015754	0.024009	0.916646	0.009108
3648	Toronto, ON, CA	2	5	A-D	NA	NA	NA	NA	NA	0	0	0	0	0	0	0	0	0	0	0	0	0	0	NA	NA	NA	NA	NA
3649	Toronto, ON, CA	1	5	A-B	-0.00285598	0.00737941	0.00438485	0.00768212	0.0119723	0	0	0	0	0	0	0	0	0	0	0	0	0	0	0.023781	0.01316	0.051242	0.854086	0.057731
3650	Toronto, ON, CA	2	5	A-B	-0.00978033	0.00536862	-0.00269727	-0.00480995	-0.00494302	1	0	0	0	1	0	0	0	0	0	0	0	1	0	0.026638	0.019602	0.013723	0.933794	0.006243
3651	Toronto, ON, CA	2	5	A-D	-0.0083622	0.00483427	-0.000700543	-0.00466195	-0.00868205	0	0	0	0	0	0	0	0	0	0	0	0	0	0	0.029383	0.017345	0.048416	0.895865	0.008991
3652	Toronto, ON, CA	2	3	A-D	0.0611777	0.0231962	0.00702634	0.0239028	0.0224966	0	0	0	0	0	0	0	0	0	0	0	0	0	0	1.00E-05	0.001085	0.109344	0.323217	0.566344
3653	Toronto, ON, CA	1	5	A-D	-0.00931162	0.00409936	-0.00105115	-0.012388	-0.0129986	1	0	0	0	0	0	0	0	1	0	0	0	0	1	0.036572	0.029177	0.011204	0.916058	0.006988
3654	Toronto, ON, CA	2	5	A-D	-0.00979226	0.0040503	-0.00174123	-0.00631896	-0.00821956	0	0	0	0	0	0	0	0	0	0	0	0	0	0	0.035411	0.022574	0.02487	0.910235	0.00691
3655	Toronto, ON, CA	2	5	A-D	0.014593	-0.050042	-0.00460334	-0.0309987	0.0372129	0	0	0	0	0	0	0	0	0	0	0	0	0	0	0.410141	0.025613	0.020719	0.480493	0.063034
3656	Toronto, ON, CA	1	5	A-D	-0.00942971	0.00460436	-0.00282972	-0.00796904	-0.010848	0	0	0	0	0	0	0	0	0	0	0	0	0	0	0.036803	0.023478	0.022253	0.909529	0.007938
3657	Toronto, ON, CA	1	5	A-D	-0.00903181	0.00602464	0.000573954	0.000963695	-0.000237207	1	0	0	0	0	0	0	0	1	0	0	0	0	1	0.03	0.019492	0.022195	0.918498	0.009814
3658	Toronto, ON, CA	1	3	A-B	0.0972073	0.039892	-0.0039558	-0.0111979	-0.00627093	0	0	0	0	0	0	0	0	0	0	0	0	0	0	1.00E-05	0.005816	1.00E-05	0.105818	0.888346
3659	Toronto, ON, CA	2	5	A-B	-0.00911155	0.0044826	0.00106162	-0.00303209	-0.00219365	0	0	0	0	0	0	0	0	0	0	0	0	0	0	0.029931	0.025619	0.029239	0.908744	0.006467
3660	Toronto, ON, CA	2	5	A-D	-0.0104039	0.00469458	-0.00209536	-0.0144672	-0.0124875	1	0	0	0	0	0	1	0	0	0	0	0	1	0	0.053315	0.014594	1.00E-05	0.928509	0.003571
3661	Toronto, ON, CA	2	2	A-D	-0.00260531	-0.00188598	0.00757774	0.0255138	0.00834196	0	0	0	0	0	0	0	0	0	0	0	0	0	0	0.018823	0.068715	0.10048	0.791477	0.020505
3662	Toronto, ON, CA	1	5	A-D	-0.00450022	0.00562703	0.00722343	0.0297604	0.0226062	1	0	0	0	0	0	0	0	0	1	0	0	0	1	0.007619	0.001571	0.131282	0.830473	0.029055
3663	Toronto, ON, CA	1	5	A-D	-0.00946003	0.0029551	-0.000616257	-0.00744978	-0.00978668	0	0	0	0	0	0	0	0	0	0	0	0	0	0	0.038342	0.025559	0.029715	0.90334	0.003044
3664	Toronto, ON, CA	1	5	A-D	-0.00809889	0.00436332	-0.00262217	-0.0113063	-0.00752929	1	0	0	0	0	1	0	0	0	0	0	0	1	0	0.042725	0.022626	1.00E-05	0.91402	0.020619
3665	Toronto, ON, CA	1	2	A-D	0.00755101	0.00853508	0.0129383	0.0515046	0.0463337	1	0	0	0	0	0	1	0	0	0	0	0	1	0	1.00E-05	1.00E-05	0.19852	0.693482	0.107978
3666	Toronto, ON, CA	2	5	A-B	-0.00945384	0.00491789	-0.000882774	-0.0113542	-0.0151169	0	0	0	0	0	0	0	0	0	0	0	0	0	0	0.041873	0.02451	0.009973	0.920749	0.002895
3667	Toronto, ON, CA	2	5	A-B	-0.00859839	0.00292389	-0.000871216	-0.00015958	-0.00132628	0	0	0	0	0	0	0	0	0	0	0	0	0	0	0.035972	0.02171	0.051455	0.889732	0.001131
3668	Toronto, ON, CA	1	3	A-D	0.103364	0.0407065	-0.00498277	-0.0140029	-0.00374387	1	0	0	0	0	0	1	0	0	0	0	0	1	0	NA	NA	NA	NA	NA
3669	Toronto, ON, CA	2	5	A-B	-0.00960979	0.00192455	-0.00237535	-0.0123997	-0.00977144	1	0	0	0	0	1	0	0	0	0	0	0	1	0	0.047313	0.019754	0.024581	0.906165	0.002187
3670	Toronto, ON, CA	2	5	A-D	-0.00676394	0.00508517	0.00573945	0.00943508	0.00215305	0	0	0	0	0	0	0	0	0	0	0	0	0	0	0.022557	0.01633	0.056146	0.889101	0.015866
3671	Toronto, ON, CA	2	5	A-D	-0.00983967	0.00289806	0.00173317	-0.0109003	-0.00744663	0	0	0	0	0	0	0	0	0	0	0	0	0	0	0.049113	0.021039	0.010885	0.91413	0.004833
3672	Toronto, ON, CA	2	5	A-D	-0.0105105	0.00556279	-0.00524221	-0.0112842	-0.00981814	1	0	0	0	0	0	1	0	0	0	0	0	1	0	0.037402	0.018012	0.014869	0.929707	1.00E-05
3673	Toronto, ON, CA	2	5	A-B	-0.00344942	0.00829809	0.00522845	0.00701767	0.00810668	0	0	0	0	0	0	0	0	0	0	0	0	0	0	0.017944	0.012387	0.058991	0.863267	0.047412
3674	Toronto, ON, CA	2	5	A-D	-0.00966081	0.00441346	-0.00236112	-0.00660942	-0.00608388	1	0	0	0	0	0	1	0	0	0	0	0	1	0	0.03104	0.018982	0.033687	0.906829	0.009462
3675	Toronto, ON, CA	1	5	A-D	-0.00980083	0.00553541	0.000948616	-0.0110364	-0.00914345	1	0	0	0	0	0	1	0	0	0	0	0	1	0	0.039108	0.017034	0.021616	0.921812	0.000429
3676	Toronto, ON, CA	2	5	A-D	-0.00992202	0.00376408	-0.0012505	-0.014649	-0.00953538	1	0	0	0	0	0	0	0	1	0	0	0	0	1	0.05052	0.011531	0.023538	0.910737	0.003674
3677	Toronto, ON, CA	2	5	A-D	-0.009946	0.00647778	0.000137277	-0.00964908	-0.0129192	0	0	0	0	0	0	0	0	0	0	0	0	0	0	0.02546	0.025232	0.008525	0.934931	0.005852
3678	Toronto, ON, CA	2	5	A-D	-0.00955483	0.00364596	-0.00133524	-0.0102182	-0.0101146	0	0	0	0	0	0	0	0	0	0	0	0	0	0	0.047543	0.008631	0.027822	0.91268	0.003324
3679	Toronto, ON, CA	2	3	A-D	0.0109997	-0.0267861	0.00773192	0.0462822	-0.0119847	0	0	0	0	0	0	0	0	0	0	0	0	0	0	0.03914	0.001532	0.639922	0.316742	0.002665
3680	Toronto, ON, CA	2	5	A-B	-0.0102998	0.00684809	-0.00319175	-0.0145745	-0.0123576	0	0	0	0	0	0	0	0	0	0	0	0	0	0	0.044533	0.016561	1.00E-05	0.930687	0.008209
3682	Toronto, ON, CA	1	5	A-D	-0.00832889	0.00266854	-0.00260253	-0.00602598	-0.0066487	0	0	0	0	0	0	0	0	0	0	0	0	0	0	0.047316	0.018925	0.04592	0.884679	0.00316
3683	Toronto, ON, CA	2	5	A-D	-0.00979505	0.00299873	-0.00190829	-0.00899416	-0.0132825	1	NA	NA	NA	NA	NA	NA	NA	NA	NA	NA	NA	NA	NA	0.037136	0.02467	0.02731	0.910873	1.00E-05
3684	Toronto, ON, CA	1	5	A-D	-0.00842458	0.00106673	-0.00405722	-0.0116207	-0.0166097	0	0	0	0	0	0	0	0	0	0	0	0	0	0	0.043272	0.046567	0.014593	0.893909	0.001659
3685	Toronto, ON, CA	1	5	A-D	-0.00927983	0.00501605	-0.00186018	-0.0075721	-0.00827074	1	0	0	0	0	0	1	0	0	0	0	0	1	0	0.037771	0.020776	0.011026	0.915779	0.014649
3686	Toronto, ON, CA	2	5	A-D	-0.00938823	0.00471255	0.00147762	-0.00888717	-0.00746738	0	0	0	0	0	0	0	0	0	0	0	0	0	0	0.031896	0.025603	0.020161	0.915546	0.006795
3687	Toronto, ON, CA	1	5	A-D	-0.0105057	0.00296817	-0.00158077	-0.0116326	-0.0106833	0	0	0	0	0	0	0	0	0	0	0	0	0	0	0.03578	0.028089	0.018896	0.916898	0.000337
3688	Toronto, ON, CA	2	5	A-D	0.0137528	-0.0574408	-0.0063124	-0.0377786	0.0304729	0	0	0	0	0	0	0	0	0	0	0	0	0	0	0.435055	0.041447	0.031262	0.455856	0.03638
3689	Toronto, ON, CA	2	5	A-D	0.0028831	-0.0276547	-0.00382962	-0.015702	0.0280995	0	0	0	0	0	0	0	0	0	0	0	0	0	0	0.261638	0.01562	0.02835	0.673265	0.021127
3690	Toronto, ON, CA	2	5	A-D	-0.00145911	0.00422235	0.0105382	0.0402451	0.0314423	0	0	0	0	0	0	0	0	0	0	0	0	0	0	1.00E-05	0.021944	0.157532	0.777593	0.042922
3691	Toronto, ON, CA	2	5	A-D	-0.0097818	0.00473385	-0.00568528	-0.0100339	-0.0106231	0	0	0	0	0	0	0	0	0	0	0	0	0	0	0.034989	0.01539	0.028761	0.916838	0.004023
3692	Toronto, ON, CA	2	5	A-D	-0.00867981	0.00552587	-0.00339869	-0.00670786	-0.00746459	1	0	0	0	0	0	1	0	0	0	0	0	1	0	0.027976	0.027793	0.027937	0.905407	0.010887
3693	Toronto, ON, CA	2	2	A-D	0.0389926	-0.111996	0.00886253	0.0903419	-0.125741	0	0	0	0	0	0	0	0	0	0	0	0	0	0	NA	NA	NA	NA	NA
3694	Toronto, ON, CA	2	2	A-D	0.0388417	-0.1114	0.00397775	0.0872918	-0.12281	0	0	0	0	0	0	0	0	0	0	0	0	0	0	NA	NA	NA	NA	NA
3695	Toronto, ON, CA	2	5	A-D	-0.0100631	0.00438951	-0.0016143	-0.011571	-0.00950879	0	0	0	0	0	0	0	0	0	0	0	0	0	0	0.041026	0.012987	0.018556	0.923187	0.004244
3696	Toronto, ON, CA	1	5	A-D	-0.0101768	0.00556155	-0.00111809	-0.0119218	-0.0102814	1	0	0	0	1	0	0	0	0	0	0	0	1	0	0.037601	0.015416	0.015506	0.926523	0.004954
3697	Toronto, ON, CA	2	2	A-D	0.0237312	-0.0600196	0.00251903	0.051889	-0.05403	0	0	0	0	0	0	0	0	0	0	0	0	0	0	0.025394	0.455127	0.325366	0.188322	0.005791
3698	Toronto, ON, CA	2	5	A-D	-0.00763122	0.00544596	0.0039669	0.0109554	0.0106272	0	0	0	0	0	0	0	0	0	0	0	0	0	0	0.02604	0.010736	0.065177	0.8766	0.021446
3699	Toronto, ON, CA	2	2	A-D	-0.0103192	0.00446555	-0.00162449	-0.0133852	-0.0134987	1	0	0	0	0	0	1	0	0	0	0	0	1	0	0.040135	0.027241	0.010615	0.920313	0.001695
3700	Toronto, ON, CA	2	5	A-D	-0.00947162	0.00323754	-0.00252343	-0.0133673	-0.00616954	1	0	0	0	0	0	0	0	0	1	0	0	0	1	0.054104	0.009762	0.015652	0.912788	0.007694
3701	Toronto, ON, CA	2	5	A-D	-0.0086499	0.00400889	-0.00146812	-0.00565588	-0.00999023	0	0	0	0	0	0	0	0	0	0	0	0	0	0	0.035581	0.021642	0.023959	0.91161	0.007208
3702	Toronto, ON, CA	2	5	A-C	-0.0100445	0.00345574	-0.00334868	-0.0128519	-0.013421	1	0	0	0	0	0	1	0	0	0	0	0	1	0	0.034839	0.028849	0.011012	0.92529	1.00E-05
3703	Toronto, ON, CA	2	5	A-D	-0.00425951	0.00553695	0.00373496	0.00869604	0.00845246	1	0	0	0	0	0	1	0	0	0	0	0	1	0	0.023165	0.014603	0.051496	0.870641	0.040095
3704	Toronto, ON, CA	1	5	A-B	-0.00655809	-0.00677232	-0.00509357	-0.0234161	-0.00664254	0	0	0	0	0	0	0	0	0	0	0	0	0	0	0.105521	0.033445	1.00E-05	0.856215	0.004809
3705	Toronto, ON, CA	2	5	A-D	-0.0100484	0.00282861	-0.0029977	-0.0143003	-0.00916296	1	0	0	0	1	0	0	0	0	0	0	0	1	0	0.052449	0.021325	0.003412	0.921021	0.001793
3706	Toronto, ON, CA	2	5	A-B	-0.0103479	0.00471616	-0.00239916	-0.0113673	-0.010693	0	0	0	0	0	0	0	0	0	0	0	0	0	0	0.034104	0.025217	1.00E-05	0.933025	0.007643
3707	Toronto, ON, CA	2	5	A-D	-0.00890977	0.00313641	0.000982474	-0.00442317	-0.00746014	1	0	0	0	0	0	1	0	0	0	0	0	1	0	0.036174	0.025819	0.031424	0.901471	0.005111
3708	Toronto, ON, CA	2	2	A-D	0.0200516	-0.0458361	0.00678888	0.0534296	-0.0380234	0	0	0	0	0	0	0	0	0	0	0	0	0	0	0.024521	0.160513	0.649385	0.156451	0.009131
3709	Toronto, ON, CA	2	5	A-D	-0.0100306	0.0048495	-0.00172354	-0.0125936	-0.0146534	1	0	0	0	0	0	0	0	0	1	0	0	0	1	0.033581	0.018085	0.02838	0.917547	0.002407
3710	Toronto, ON, CA	2	5	A-C	-0.00719984	0.00414216	0.0109174	0.0214246	0.0174227	0	0	0	0	0	0	0	0	0	0	0	0	0	0	0.016588	0.007541	0.102337	0.863287	0.010248
3711	Toronto, ON, CA	1	5	A-D	-0.0093808	0.00399411	-0.00103622	-0.00761145	-0.00963714	0	0	0	0	0	0	0	0	0	0	0	0	0	0	0.034203	0.031627	0.016782	0.913079	0.004309
3712	Toronto, ON, CA	2	5	A-D	-0.00969881	0.00542175	-0.000482864	-0.00465629	-0.00541852	0	0	0	0	0	0	0	0	0	0	0	0	0	0	0.026694	0.025771	0.025082	0.922056	0.000397
3713	Toronto, ON, CA	1	5	A-D	-0.0101292	0.00445347	-0.00107216	-0.0122862	-0.0148467	0	0	0	0	0	0	0	0	0	0	0	0	0	0	0.039337	0.023837	0.022192	0.914288	0.000346
3714	Toronto, ON, CA	1	5	A-D	-0.00931989	0.00431356	-0.000372118	-0.00421743	-0.00287551	1	0	0	0	0	0	1	0	0	0	0	0	1	0	0.039808	0.01374	0.02699	0.917211	0.00225
3715	Toronto, ON, CA	1	3	A-D	0.108133	0.042153	-0.00563807	-0.0120945	-0.00348237	0	0	0	0	0	0	0	0	0	0	0	0	0	0	NA	NA	NA	NA	NA
3716	Toronto, ON, CA	2	5	A-D	-0.00324973	-0.0180828	-0.00232057	-0.0204003	-0.00295325	1	0	0	0	1	0	0	0	0	0	0	0	1	0	0.172099	0.053356	1.00E-05	0.774525	1.00E-05
3717	Toronto, ON, CA	2	5	A-D	-0.0103654	0.00526883	-0.00220828	-0.0102848	-0.0133604	0	0	0	0	0	0	0	0	0	0	0	0	0	0	0.037716	0.017638	0.014063	0.930572	1.00E-05
3718	Toronto, ON, CA	2	5	A-B	-0.00654307	0.00389657	0.00381589	0.00365384	0.00031574	0	0	0	0	0	0	0	0	0	0	0	0	0	0	0.025067	0.024787	0.0498	0.874832	0.025514
3719	Toronto, ON, CA	2	5	A-D	-0.0037831	-0.0138889	-0.00220035	-0.0189487	-0.00392197	1	0	0	0	1	0	0	0	0	0	0	0	1	0	0.148057	0.038572	0.01288	0.795592	0.004898
3720	Toronto, ON, CA	1	5	A-D	-0.00812429	0.00423683	-0.00229183	-0.00250996	-0.00329877	0	0	0	0	0	0	0	0	0	0	0	0	0	0	0.035767	0.019879	0.028669	0.899316	0.01637
3721	Toronto, ON, CA	1	5	A-D	-0.00414988	0.00692575	0.00333704	0.0116356	0.0114866	1	0	0	0	0	0	0	0	0	1	0	0	0	1	0.020736	0.006186	0.063794	0.866538	0.042747
3722	Toronto, ON, CA	2	5	A-D	-0.00888051	0.0039299	0.00161539	-0.00241355	-0.00523268	0	0	0	0	0	0	0	0	0	0	0	0	0	0	0.027129	0.030519	0.012729	0.919079	0.010545
3723	Toronto, ON, CA	1	5	A-D	-0.00761193	0.00582532	0.000779673	0.00822309	0.00625454	0	0	0	0	0	0	0	0	0	0	0	0	0	0	0.02535	0.010109	0.067574	0.880731	0.016236
3724	Toronto, ON, CA	2	5	A-D	-0.0109665	0.00492224	-0.00157424	-0.0133479	-0.00908387	1	0	0	0	0	0	0	0	0	1	0	0	0	1	0.036621	0.023434	1.00E-05	0.938068	0.001867
3725	Toronto, ON, CA	2	5	A-D	-0.00991903	0.00732958	-0.00192056	-0.0113069	-0.0136277	0	0	0	0	0	0	0	0	0	0	0	0	0	0	0.037757	0.017612	0.005657	0.932281	0.006693
3726	Toronto, ON, CA	1	5	A-D	-0.0107588	0.00611052	-0.000898023	-0.00921109	-0.0113136	1	0	0	0	0	0	1	0	0	0	0	0	1	0	0.038633	0.020791	0.002846	0.932987	0.004743
3727	Toronto, ON, CA	1	2	A-D	0.0367813	-0.098588	0.00542014	0.0757263	-0.0971033	1	0	0	0	0	0	1	0	0	0	0	0	1	0	NA	NA	NA	NA	NA
3728	Toronto, ON, CA	1	5	A-D	-0.0105959	0.00389169	0.000532603	-0.0108117	-0.00603414	1	0	0	0	0	0	1	0	0	0	0	0	1	0	0.042896	0.02103	0.008818	0.927247	1.00E-05
3729	Toronto, ON, CA	1	5	A-D	-0.00930759	0.0057861	-0.00134274	-0.00605805	-0.00655123	0	0	0	0	0	0	0	0	0	0	0	0	0	0	0.033609	0.015667	0.024132	0.921419	0.005173
3730	Toronto, ON, CA	1	5	A-D	-0.00903295	0.00194282	-0.000273622	-0.00769191	-0.000981278	0	0	0	0	0	0	0	0	0	0	0	0	0	0	0.05629	0.020269	0.007131	0.912751	0.00356
3731	Toronto, ON, CA	1	2	A-D	0.015238	-0.0311448	0.00800503	0.0429983	-0.0157766	0	0	0	0	0	0	0	0	0	0	0	0	0	0	0.023402	0.058525	0.670106	0.238871	0.009095
3732	Toronto, ON, CA	1	5	A-D	-0.0107092	0.00453599	-0.000350302	-0.0127766	-0.0121101	1	1	0	0	0	0	0	0	0	0	0	1	0	0	0.033769	0.02048	0.012629	0.933112	1.00E-05
3733	Toronto, ON, CA	1	5	A-D	-0.00520362	0.00555898	0.00893687	0.0294726	0.0263146	0	0	0	0	0	0	0	0	0	0	0	0	0	0	0.008428	1.00E-05	0.114834	0.850277	0.026451
3734	Toronto, ON, CA	2	2	A-B	0.0116943	-0.0208473	0.00795939	0.0345607	-0.00364838	1	0	0	0	0	1	0	0	0	0	0	0	1	0	0.032881	0.003098	0.589394	0.356443	0.018184
3735	Toronto, ON, CA	2	5	A-D	-0.0107329	0.00453301	-0.00298931	-0.0128854	-0.0113007	1	0	0	0	0	0	0	0	1	0	0	0	0	1	0.038232	0.011861	0.027554	0.919666	0.002687
3736	Toronto, ON, CA	2	2	A-D	0.037053	-0.105436	0.00548595	0.0732419	-0.0935233	1	0	0	0	0	0	1	0	0	0	0	0	1	0	NA	NA	NA	NA	NA
3737	Toronto, ON, CA	1	5	A-D	-0.0107948	0.00588721	-0.00249373	-0.011276	-0.0109838	1	0	0	0	0	0	1	0	0	0	0	0	1	0	0.04086	0.014821	0.002424	0.938	0.003895
3738	Toronto, ON, CA	1	5	A-D	-0.010022	0.00454755	-0.0012868	-0.0104768	-0.00759299	1	0	0	0	0	0	1	0	0	0	0	0	1	0	0.039567	0.024112	0.010829	0.919306	0.006186
3739	Toronto, ON, CA	1	3	A-D	0.0582875	0.0208347	-0.00584753	-0.0133534	-0.00649337	1	0	0	0	0	0	1	0	0	0	0	0	1	0	0.047874	0.017653	1.00E-05	0.373017	0.561446
3740	Toronto, ON, CA	1	5	A-D	-0.00844841	0.00362077	0.00013354	-0.0124222	-0.0124909	0	0	0	0	0	0	0	0	0	0	0	0	0	0	0.045613	0.019648	0.03923	0.89145	0.00406
3741	Toronto, ON, CA	2	5	A-B	-0.0102106	0.00473095	0.00166123	-0.00760727	-0.00793494	0	0	0	0	0	0	0	0	0	0	0	0	0	0	0.040032	0.027897	0.004984	0.926454	0.000633
3742	Toronto, ON, CA	1	5	A-D	-0.00955628	0.0062113	-0.00341105	-0.00818448	-0.00838456	1	0	0	0	0	0	0	0	0	1	0	0	0	1	0.024152	0.02906	1.00E-05	0.937395	0.009383
3743	Toronto, ON, CA	2	5	A-D	-0.00822317	0.00434052	-0.00148878	-0.0118612	-0.00996902	1	0	0	0	0	0	0	0	0	1	0	0	0	1	0.046245	0.017082	0.005854	0.9151	0.015719
3744	Toronto, ON, CA	2	5	A-D	-0.00809065	0.00167074	0.000268902	-0.0018074	-0.00505304	0	0	0	0	0	0	0	0	0	0	0	0	0	0	0.040145	0.03027	0.04026	0.880218	0.009107
3745	Toronto, ON, CA	1	5	A-D	-0.0111095	0.00422197	-0.000596498	-0.0116469	-0.0173972	0	0	0	0	0	0	0	0	0	0	0	0	0	0	0.032364	0.03546	0.001483	0.930683	1.00E-05
3746	Toronto, ON, CA	2	5	A-D	-0.00915034	0.00443881	-0.00100559	-0.00937584	-0.0106319	0	0	0	0	0	0	0	0	0	0	0	0	0	0	0.040746	0.016975	0.023908	0.91145	0.00692
3747	Toronto, ON, CA	1	5	A-D	-0.0104513	0.00577767	-0.00149396	-0.0118673	-0.0150745	1	0	0	0	0	0	1	0	0	0	0	0	1	0	0.034479	0.030344	0.001754	0.927737	0.005686
3748	Toronto, ON, CA	1	5	A-D	-0.0109741	0.00568658	-0.00645631	-0.0152942	-0.0165345	1	0	0	0	0	0	1	0	0	0	0	0	1	0	0.045418	0.017095	0.004652	0.932681	0.000154
3749	Toronto, ON, CA	1	5	A-D	-0.00928407	0.00274936	-0.00321428	-0.00665523	-0.00851857	1	0	0	0	0	0	1	0	0	0	0	0	1	0	0.034812	0.026403	0.009834	0.919352	0.009599
3750	Toronto, ON, CA	2	5	A-D	-0.00659097	0.00614772	0.00759101	0.0119847	0.0148682	1	0	0	0	0	0	1	0	0	0	0	0	1	0	0.023374	1.00E-05	0.078985	0.874856	0.022774
3751	Toronto, ON, CA	1	5	A-D	-0.0102828	0.0053842	-0.00103697	-0.0117199	-0.010244	1	0	0	0	0	0	1	0	0	0	0	0	1	0	0.035972	0.021364	0.005072	0.931446	0.006146
3752	Toronto, ON, CA	2	5	A-D	-0.00954739	0.00528663	-0.00345596	-0.010538	-0.012287	1	0	0	0	0	0	0	0	0	1	0	0	0	1	0.032124	0.028735	0.007146	0.924917	0.007078
3753	Toronto, ON, CA	2	5	A-D	-0.00574667	0.00484712	0.0121371	0.0372337	0.0305421	1	0	0	0	0	0	1	0	0	0	0	0	1	0	0.00289	1.00E-05	0.145505	0.832905	0.018689
3754	Toronto, ON, CA	1	5	A-D	-0.00946931	0.00361462	-0.00239339	-0.00570112	-0.0115051	1	0	0	0	0	0	1	0	0	0	0	0	1	0	0.031436	0.020872	0.034471	0.906826	0.006394
3755	Toronto, ON, CA	2	5	A-D	-0.00244507	0.00285895	0.0134413	0.048118	0.0435145	0	0	0	0	0	0	0	0	0	0	0	0	0	0	0.007267	0.01855	0.152213	0.792288	0.029684
3756	Toronto, ON, CA	2	5	A-D	-0.0113753	0.00454867	-0.0016303	-0.0134672	-0.0160043	0	0	0	0	0	0	0	0	0	0	0	0	0	0	0.034841	0.036157	1.00E-05	0.927373	0.001618
3757	Toronto, ON, CA	2	5	A-B	-0.00998598	0.00387493	-0.00235514	-0.00786366	-0.00522107	0	0	0	0	0	0	0	0	0	0	0	0	0	0	0.043888	0.023528	0.019558	0.906679	0.006347
3758	Toronto, ON, CA	1	5	A-D	-0.00990813	0.00447713	0.00125877	-0.0126388	-0.0128225	1	0	0	0	0	0	1	0	0	0	0	0	1	0	0.042109	0.017904	0.015467	0.922599	0.001921
3759	Toronto, ON, CA	1	5	A-D	-0.0100606	0.00422843	-0.00141281	-0.0122965	-0.0144184	0	0	0	0	0	0	0	0	0	0	0	0	0	0	0.039377	0.034499	0.001745	0.920836	0.003543
3760	Toronto, ON, CA	1	5	A-D	-0.00504481	0.00465201	0.00809547	0.0274796	0.0220875	0	0	0	0	0	0	0	0	0	0	0	0	0	0	0.007223	0.003701	0.120889	0.845036	0.02315
3761	Toronto, ON, CA	2	5	A-D	-0.0104635	0.00585433	-0.003983	-0.0146209	-0.0154863	0	0	0	0	0	0	0	0	0	0	0	0	0	0	0.042864	0.021592	1.00E-05	0.930984	0.00455
3762	Toronto, ON, CA	2	5	A-D	-0.00989993	0.00384852	0.00103475	-0.0119672	-0.012187	1	0	0	0	0	0	1	0	0	0	0	0	1	0	0.042153	0.024225	1.00E-05	0.929135	0.004478
3763	Toronto, ON, CA	2	5	A-D	-0.0089411	0.00444085	0.00120746	-0.00277505	0.00340342	0	0	0	0	0	0	0	0	0	0	0	0	0	0	0.043222	0.015175	0.015561	0.914074	0.011969
3764	Toronto, ON, CA	2	5	A-D	-0.0082495	0.00147958	-0.0039581	-0.0182155	-0.0192826	0	0	0	0	0	0	0	0	0	0	0	0	0	0	0.049821	0.032008	0.022487	0.889463	0.00622
3765	Toronto, ON, CA	1	5	A-D	-0.00856168	0.00267751	0.000760326	-0.00164153	-0.00200929	0	0	0	0	0	0	0	0	0	0	0	0	0	0	0.037953	0.032164	0.020751	0.904811	0.00432
3766	Toronto, ON, CA	1	5	A-D	-0.00961247	0.00311241	-0.00386003	-0.0110412	-0.0122833	1	0	0	0	0	0	1	0	0	0	0	0	1	0	0.046249	0.026003	0.016308	0.909787	0.001652
3767	Toronto, ON, CA	1	5	A-D	0.0211621	0.012282	-0.00298102	-0.0106106	-0.0134483	0	0	0	0	0	0	0	0	0	0	0	0	0	0	0.036661	0.019086	0.020984	0.675706	0.247562
3768	Toronto, ON, CA	1	5	A-D	-0.0052232	0.00659955	0.00504669	0.00831106	0.00401654	0	0	0	0	0	0	0	0	0	0	0	0	0	0	0.017478	0.022994	0.044436	0.879654	0.035439
3769	Toronto, ON, CA	2	5	A-D	-0.00877247	0.00356808	0.00051074	-0.00757735	-0.0145842	0	0	0	0	0	0	0	0	0	0	0	0	0	0	0.030176	0.028826	0.036803	0.897096	0.0071
3770	Toronto, ON, CA	2	5	A-D	-0.00987378	0.00646779	-0.00282721	-0.015815	-0.0165414	0	0	0	0	0	0	0	0	0	0	0	0	0	0	0.030917	0.023185	0.000258	0.938216	0.007424
3771	Toronto, ON, CA	1	5	A-D	-0.00941235	0.00552043	-0.00372277	-0.00854431	-0.00910897	0	0	0	0	0	0	0	0	0	0	0	0	0	0	0.035681	0.022939	0.009721	0.92284	0.008819
3772	Toronto, ON, CA	2	5	A-D	-0.00963943	0.0043734	-0.00242327	-0.00764632	-0.00913688	1	0	0	0	0	0	0	0	0	1	0	0	0	1	0.044948	0.017664	0.012158	0.920112	0.005118
3773	Toronto, ON, CA	1	5	A-D	-0.00954836	0.00552547	-0.00263897	-0.0114623	-0.0147619	1	0	0	0	0	0	0	0	1	0	0	0	0	1	0.038293	0.033198	1.00E-05	0.920583	0.007916
3774	Toronto, ON, CA	2	5	A-D	-0.0105621	0.00583012	0.000307253	-0.00622724	-0.00617002	1	0	0	0	1	0	0	0	0	0	0	0	1	0	0.027965	0.015287	0.021943	0.933287	0.001519
3775	Toronto, ON, CA	2	5	A-D	0.0162105	-0.04268	-0.000908662	-0.0257107	0.034371	1	0	0	0	0	0	0	0	0	1	0	0	0	1	0.377054	0.026493	0.005901	0.497786	0.092765
3776	Toronto, ON, CA	1	5	A-D	-0.00969119	0.00490612	-0.00327558	-0.0123419	-0.0151894	0	0	0	0	0	0	0	0	0	0	0	0	0	0	0.037077	0.020182	0.019411	0.92332	1.00E-05
3777	Toronto, ON, CA	1	5	A-D	-0.0102142	0.0041139	-0.00122449	-0.00826425	-0.00923507	1	0	0	0	0	0	1	0	0	0	0	0	1	0	0.032106	0.024934	0.027766	0.911224	0.00397
3779	Rome, IT	1	5	A-D	-0.0056958	0.0060754	0.0109247	0.031122	0.0314162	1	0	0	0	0	0	1	0	0	0	0	0	1	0	0.020973	0.004102	0.114768	0.839565	0.020592
3780	Rome, IT	1	5	A-D	-0.0043453	0.00621672	0.0090243	0.0287743	0.024962	0	0	0	0	0	0	0	0	0	0	0	0	0	0	0.002881	1.00E-05	0.132342	0.832912	0.031855
3781	Rome, IT	1	5	A-B	-0.00444447	0.00454296	0.00443343	0.0252142	0.0182841	0	0	0	0	0	0	0	0	0	0	0	0	0	0	0.015541	0.007305	0.107413	0.839149	0.030591
3782	Rome, IT	1	5	A-D	-0.00641155	0.00456222	0.00814517	0.0198834	0.0157419	0	0	0	0	0	0	0	0	0	0	0	0	0	0	0.01736	0.010967	0.098005	0.853162	0.020507
3783	Rome, IT	2	5	A-D	-0.00591958	0.00431639	0.00909934	0.0275445	0.0203756	0	0	0	0	0	0	0	0	0	0	0	0	0	0	0.010229	0.015539	0.113433	0.846682	0.014117
3784	Rome, IT	1	5	A-D	-0.00250495	0.00441235	0.0119237	0.033917	0.0242665	1	0	0	0	0	0	0	0	0	1	0	0	0	1	1.00E-05	0.006164	0.153781	0.801135	0.038911
3785	Rome, IT	1	5	A-D	-0.00419425	0.00671277	0.00784036	0.0291394	0.023568	1	0	0	0	0	0	1	0	0	0	0	0	1	0	0.003208	0.007133	0.118297	0.833444	0.037919
3786	Rome, IT	2	5	A-D	-0.00246233	0.00359958	0.0094654	0.0357269	0.0309104	1	0	1	0	0	0	0	0	0	0	1	0	1	0	0.007115	1.00E-05	0.203663	0.76123	0.027982
3787	Rome, IT	2	5	A-D	-0.00400278	0.00514636	0.0103425	0.0342742	0.0278851	1	0	0	0	0	0	0	0	1	0	0	0	0	1	0.005799	1.00E-05	0.141759	0.81939	0.033042
3788	Rome, IT	2	5	A-D	-0.00408179	0.00441133	0.00772783	0.0276034	0.0203452	0	0	0	0	0	0	0	0	0	0	0	0	0	0	0.002818	0.010136	0.119989	0.836835	0.030222
3789	Rome, IT	1	5	A-D	-0.00416166	0.00442388	0.00926655	0.0345693	0.0262068	1	0	0	0	0	1	0	0	0	0	0	0	1	0	0.003195	0.002194	0.147039	0.821054	0.026518
3790	Rome, IT	2	5	A-D	-0.00517139	0.00413604	0.00765855	0.0286717	0.0194524	0	0	0	0	0	0	0	0	0	0	0	0	0	0	0.011763	0.012092	0.113728	0.838696	0.023721
3791	Rome, IT	2	5	A-D	-0.00326464	0.00672015	0.0102043	0.0374943	0.0340276	0	0	0	0	0	0	0	0	0	0	0	0	0	0	0.001415	1.00E-05	0.143255	0.817955	0.037364
3792	Rome, IT	1	5	A-D	-0.00325203	0.00470569	0.0122036	0.0310464	0.0258925	1	0	0	0	0	0	1	0	0	0	0	0	1	0	0.006181	1.00E-05	0.145844	0.814904	0.033061
3793	Rome, IT	1	5	A-D	-0.00344816	0.00430418	0.0104753	0.033388	0.0299401	0	0	0	0	0	0	0	0	0	0	0	0	0	0	0.009784	1.00E-05	0.146668	0.809196	0.034342
3794	Rome, IT	1	5	A-D	0.0208934	0.0105857	0.00420689	0.0149305	0.0156231	1	0	0	0	1	0	0	0	0	0	0	0	1	0	0.023731	0.005871	0.08802	0.642664	0.239713
3795	Rome, IT	2	7	A-D	0.0198693	-0.0431154	0.00719028	0.0488524	-0.030722	1	0	0	0	0	0	1	0	0	0	0	0	1	0	0.012	0.163428	0.697365	0.122066	0.005141
3796	Rome, IT	1	5	A-D	-0.00463574	0.00555615	0.00867043	0.0324927	0.0275977	1	0	1	0	0	0	0	0	0	0	1	0	1	0	1.00E-05	0.005344	0.128135	0.835932	0.030579
3797	Rome, IT	2	5	A-D	-0.00421594	0.00538017	0.00887821	0.0291068	0.024339	1	0	0	1	0	0	0	0	0	0	0	0	0	1	0.011933	0.000267	0.125269	0.834424	0.028107
3798	Rome, IT	2	5	A-D	-0.00365667	0.00771575	0.00992666	0.0316984	0.0212112	0	0	0	0	0	0	0	0	0	0	0	0	0	0	1.00E-05	0.005464	0.133271	0.826392	0.034863
3799	Rome, IT	2	5	A-D	-0.00405116	0.00656238	0.0105935	0.0301125	0.0222337	1	0	1	0	0	0	0	0	0	0	1	0	1	0	0.000412	0.010957	0.109055	0.847089	0.032487
3800	Rome, IT	2	5	A-D	-0.00670385	0.00360549	0.00485408	0.0127166	0.00933476	0	0	0	0	0	0	0	0	0	0	0	0	0	0	0.02389	0.024979	0.072153	0.864032	0.014946
3801	Rome, IT	1	5	A-D	-0.00569995	0.00554937	0.00904971	0.0278562	0.02488	0	0	0	0	0	0	0	0	0	0	0	0	0	0	0.008827	0.001561	0.115831	0.847793	0.025988
3802	Rome, IT	1	5	A-D	0.0120557	-0.0432411	-0.00269261	-0.0188192	0.0411515	0	0	0	0	0	0	0	0	0	0	0	0	0	0	0.37623	0.004831	0.057729	0.506106	0.055105
3803	Rome, IT	2	5	A-D	-0.00839226	0.00268938	-0.00335695	-0.00459385	-0.00661131	0	0	0	0	0	0	0	0	0	0	0	0	0	0	0.037194	0.022854	0.04145	0.892487	0.006016
3804	Rome, IT	2	7	A-D	0.0374052	-0.10266	0.00600889	0.0772267	-0.101996	1	0	0	0	0	0	1	0	0	0	0	0	1	0	NA	NA	NA	NA	NA
3805	Rome, IT	1	5	A-D	-0.00439824	0.003752	0.00990455	0.0349971	0.0312541	1	0	0	0	0	0	1	0	0	0	0	0	1	0	0.007413	1.00E-05	0.152333	0.811871	0.028372
3806	Rome, IT	2	5	A-D	-0.00434263	0.00421942	0.0108778	0.0323594	0.0248095	0	0	0	0	0	0	0	0	0	0	0	0	0	0	0.00802	0.006454	0.139561	0.818459	0.027506
3807	Rome, IT	2	5	A-D	-0.00562208	0.00668203	0.0103312	0.0290322	0.023267	1	0	0	1	0	0	0	0	0	0	0	0	0	1	0.003964	1.00E-05	0.122035	0.846916	0.027075
3808	Rome, IT	2	5	A-D	0.00342824	-0.0145924	0.00307753	0.00694218	0.0294779	1	0	1	0	0	0	0	0	0	0	0	0	1	0	0.15148	0.021194	0.068376	0.712406	0.046545
3809	Rome, IT	1	5	A-B	-0.00372316	0.00666008	0.0083842	0.0274508	0.0233119	0	0	0	0	0	0	0	0	0	0	0	0	0	0	0.005809	1.00E-05	0.130098	0.833448	0.030635
3810	Rome, IT	1	7	A-D	0.0334062	-0.0135523	-8.4e-05	-0.0190443	0.0166496	1	0	0	0	0	0	1	0	0	0	0	0	1	0	0.218877	0.022537	0.019339	0.451136	0.28811
3811	Rome, IT	2	5	A-D	-0.00612934	0.00410091	0.006942	0.023501	0.0205733	1	0	0	0	1	0	0	0	0	0	0	0	1	0	0.007349	0.016679	0.101847	0.856806	0.017319
3812	Rome, IT	2	5	A-D	-0.00497842	0.00484697	0.00710697	0.0316913	0.0250607	1	0	0	0	0	0	1	0	0	0	0	0	1	0	0.002992	0.000826	0.140556	0.831351	0.024275
3813	Rome, IT	1	5	A-D	-0.00411155	0.00581433	0.0103891	0.0283715	0.0262698	1	0	0	0	0	0	0	0	1	0	0	0	0	1	0.009298	0.001358	0.129211	0.827811	0.032322
3814	Rome, IT	2	5	A-D	-0.00721818	0.00324623	0.00429742	0.0160114	0.0141159	1	0	0	0	0	0	1	0	0	0	0	0	1	0	0.020398	0.030256	0.074348	0.860338	0.014661
3815	Rome, IT	2	5	A-D	0.050221	0.023688	0.00342136	0.00783396	0.00886495	1	0	0	0	0	0	0	0	0	1	0	0	0	1	0.000669	0.006123	0.05665	0.440653	0.495905
3816	Rome, IT	2	5	A-B	-0.00793546	0.00246361	0.0029221	-0.000381444	-0.00702164	1	0	0	0	1	0	0	0	0	0	0	0	1	0	0.035212	0.038897	0.029836	0.888048	0.008007
3817	Rome, IT	1	5	A-D	-0.00239221	0.00696697	0.00935712	0.0300005	0.0268524	1	0	0	0	0	0	0	0	0	1	0	0	0	1	0.002384	0.000793	0.139217	0.818307	0.039299
3818	Rome, IT	2	5	A-D	NA	NA	NA	NA	NA	1	0	0	0	0	0	0	0	1	0	0	0	0	1	NA	NA	NA	NA	NA
3819	Rome, IT	1	5	A-D	NA	NA	NA	NA	NA	0	0	0	0	0	0	0	0	0	0	0	0	0	0	NA	NA	NA	NA	NA
3821	Rome, IT	1	5	A-D	-0.00461877	0.006054	0.0124611	0.0370073	0.0299918	1	0	0	0	0	0	1	0	0	0	0	0	1	0	0.000841	0.002569	0.119915	0.841697	0.034977
3822	Rome, IT	2	5	A-D	-0.00428074	0.00480742	0.011598	0.0337998	0.0248708	1	0	0	0	0	0	0	0	0	1	0	0	0	1	0.003887	0.00769	0.139663	0.824051	0.024709
3823	Rome, IT	2	5	A-D	-0.00361439	0.00565386	0.0109214	0.0312826	0.0273091	1	0	0	0	0	0	1	0	0	0	0	0	1	0	0.014236	1.00E-05	0.145261	0.813686	0.026807
3824	Rome, IT	2	5	A-D	-0.00658347	0.00536475	0.00634339	0.0235277	0.0189832	1	0	0	0	0	0	0	0	1	0	0	0	0	1	0.015418	0.000124	0.107152	0.855659	0.021647
3825	Rome, IT	2	5	A-D	NA	NA	NA	NA	NA	0	0	0	0	0	0	0	0	0	0	0	0	0	0	NA	NA	NA	NA	NA
3826	Rome, IT	2	5	A-D	NA	NA	NA	NA	NA	1	0	0	1	0	0	0	0	0	0	0	0	0	1	NA	NA	NA	NA	NA
3827	Rome, IT	2	5	A-D	-0.00319646	0.0063874	0.00931783	0.0334723	0.0271143	1	0	0	0	0	0	0	0	0	1	0	0	0	1	1.00E-05	0.002415	0.138461	0.818881	0.040232
3828	Rome, IT	1	5	A-D	-0.00506375	0.00666807	0.0132426	0.037785	0.0338509	0	0	0	0	0	0	0	0	0	0	0	0	0	0	0.00264	0.002881	0.127168	0.842409	0.024903
3829	Rome, IT	1	6	A-D	0.0210226	0.00795591	0.0059693	0.0148359	0.0152591	1	0	0	0	0	0	0	0	0	1	0	0	0	1	0.038589	0.009403	0.077708	0.640716	0.233585
3830	Rome, IT	2	5	A-B	NA	NA	NA	NA	NA	1	0	0	0	0	0	0	0	1	0	0	0	0	1	NA	NA	NA	NA	NA
3831	Rome, IT	1	5	A-D	-0.0050614	0.00525547	0.00638657	0.0241174	0.0209563	1	0	0	0	0	0	0	0	1	0	0	0	0	1	0.014223	0.001675	0.101933	0.854929	0.02724
3833	Rome, IT	2	5	A-D	-0.00645778	0.00596422	0.00630469	0.0208229	0.0195949	1	0	1	0	0	0	0	0	0	0	1	0	1	0	0.011086	0.006723	0.081724	0.877648	0.022819
3834	Rome, IT	1	5	A-D	-0.0042855	0.00480164	0.00637679	0.0301637	0.0272938	1	0	0	0	1	0	0	0	0	0	0	0	1	0	0.007606	1.00E-05	0.134901	0.826372	0.031111
3835	Rome, IT	1	5	A-D	NA	NA	NA	NA	NA	1	0	0	0	0	1	0	0	0	0	0	0	1	0	NA	NA	NA	NA	NA
3836	Rome, IT	1	5	A-D	-0.00535841	-0.00864712	-0.0017246	-0.00909286	-0.0171513	1	0	0	0	0	1	0	0	0	0	0	0	1	0	0.068188	0.083508	0.032967	0.815327	1.00E-05
3837	Rome, IT	2	5	A-D	-0.00509179	0.00657328	0.00757138	0.0249518	0.0246871	1	0	0	0	0	0	0	0	1	0	0	0	0	1	0.013247	0.00115	0.096523	0.861543	0.027538
3838	Rome, IT	2	5	A-D	-0.00670998	-5.09e-05	0.00172914	0.00641903	-0.00137462	1	0	0	0	0	0	0	0	0	1	0	0	0	1	0.029723	0.053245	0.060036	0.847932	0.009064
3839	Rome, IT	2	5	A-B	-0.00585133	0.00078436	0.00223741	0.00428148	-0.00581291	1	0	0	0	1	0	0	0	0	0	0	0	1	0	0.031962	0.043181	0.06842	0.843576	0.012861
3840	Rome, IT	1	5	A-D	0.00752629	-0.0243052	0.00800897	0.0405841	-0.0135388	1	0	0	0	0	0	0	0	0	1	0	0	0	1	0.003943	0.263624	0.106978	0.605305	0.02015
3841	Rome, IT	2	5	A-D	-0.00438847	0.00483794	0.00735507	0.0265693	0.0240232	0	0	0	0	0	0	0	0	0	0	0	0	0	0	0.013967	0.002752	0.128534	0.825734	0.029012
3842	Rome, IT	2	5	A-D	NA	NA	NA	NA	NA	1	0	0	0	0	0	1	0	0	0	0	0	1	0	NA	NA	NA	NA	NA
3843	Rome, IT	1	3	A-D	NA	NA	NA	NA	NA	1	0	0	0	0	0	0	0	0	1	0	0	0	1	NA	NA	NA	NA	NA
3844	Rome, IT	1	5	A-D	-0.00669622	0.00494119	0.00638877	0.023731	0.0206304	0	0	0	0	0	0	0	0	0	0	0	0	0	0	0.006976	0.019813	0.0904	0.864567	0.018244
3845	Rome, IT	2	5	A-D	NA	NA	NA	NA	NA	1	0	1	0	0	0	0	0	0	0	0	0	1	0	NA	NA	NA	NA	NA
3846	Rome, IT	2	3	A-D	0.0158574	0.00906319	0.0135106	0.0451374	0.0369536	1	0	1	0	0	0	0	0	0	0	1	0	1	0	1.00E-05	1.00E-05	0.17156	0.640676	0.187743
3847	Rome, IT	1	5	A-D	-0.00485939	0.00644077	0.00707447	0.0265729	0.0218861	0	0	0	0	0	0	0	0	0	0	0	0	0	0	0.012249	1.00E-05	0.11448	0.844957	0.028304
3848	Rome, IT	1	5	A-D	-0.00500109	0.00443336	0.00956273	0.0301016	0.0254186	1	0	0	0	0	1	0	0	0	0	0	0	1	0	0.011226	0.007791	0.124162	0.833209	0.023613
3850	Bronx, NY, USA	2	5	A-D	-0.00869445	0.0032137	0.000541566	-0.00975888	-0.00888863	1	0	0	0	1	0	0	0	0	0	0	0	1	0	0.044647	0.008161	0.027497	0.911362	0.008334
3852	Bronx, NY, USA	2	5	A-D	NA	NA	NA	NA	NA	0	0	0	0	0	0	0	0	0	0	0	0	0	0	NA	NA	NA	NA	NA
3853	Bronx, NY, USA	2	6	A-D	0.0253476	-0.0545522	-0.00615207	-0.0347459	0.0449334	0	0	0	0	0	0	0	0	0	0	0	0	0	0	0.459478	0.010667	0.024962	0.372897	0.131996
3854	Bronx, NY, USA	1	3	A-D	0.0837615	0.0325869	-0.00352604	-0.0128425	-0.00298626	0	0	0	0	0	0	0	0	0	0	0	0	0	0	0.024183	0.005121	1.00E-05	0.193766	0.77692
3856	Philadelphia, PA, USA	2	6	A-D	-0.00362622	-0.00900994	-0.000903145	0.001229	-0.0211734	1	1	0	0	0	0	0	0	0	0	0	0	1	0	0.031224	0.133958	0.030407	0.799722	0.004689
3859	Philadelphia, PA, USA	1	7	A-B	0.00212072	-0.00333817	0.0120428	0.0438457	0.0281865	1	0	0	0	0	0	1	0	0	0	0	0	1	0	0.007703	1.00E-05	0.305315	0.650039	0.036932
3860	Philadelphia, PA, USA	2	5	A-D	-0.00611225	0.00419913	0.00142117	0.00107584	-0.00254598	0	0	0	0	0	0	0	0	0	0	0	0	0	0	0.031907	0.023453	0.03921	0.88528	0.02015
3861	Philadelphia, PA, USA	2	5	A-D	-0.00797534	0.00376804	0.00137176	-0.0038949	-0.00284756	0	0	0	0	0	0	0	0	0	0	0	0	0	0	0.031705	0.020681	0.041401	0.892393	0.01382
3862	Philadelphia, PA, USA	2	7	A-D	0.0364896	-0.0125003	-0.00193926	-0.0210699	0.0220521	1	0	1	0	0	0	0	0	0	0	1	0	1	0	0.225157	0.012359	0.022557	0.42955	0.310377
3863	Philadelphia, PA, USA	1	5	A-D	-0.00983318	0.00349467	-0.00176464	-0.00468095	-0.00833966	1	0	1	0	0	0	0	0	0	0	0	0	1	0	0.035656	0.032168	0.018879	0.904836	0.008461
3864	Philadelphia, PA, USA	2	5	A-D	-0.00925251	0.00566041	-0.00139773	-0.00784705	-0.0108484	1	0	0	0	1	0	0	0	0	0	0	0	1	0	0.030378	0.022072	0.015323	0.918901	0.013326
3865	Philadelphia, PA, USA	1	5	A-D	-0.00956964	0.00449329	-0.00146708	-0.00902713	-0.00809518	0	0	0	0	0	0	0	0	0	0	0	0	0	0	0.036413	0.025084	0.009023	0.923162	0.006318
3866	Philadelphia, PA, USA	1	5	A-D	-0.00797414	0.00333354	0.00746972	0.0100738	0.0129275	1	0	0	0	0	0	1	0	0	0	0	0	1	0	0.033057	0.008818	0.070145	0.875633	0.012346
3867	Philadelphia, PA, USA	2	5	A-D	-0.0102693	0.00349515	-0.00283695	-0.0102591	-0.0107769	1	0	0	0	0	0	0	1	0	0	0	0	0	0	0.040823	0.027407	0.003196	0.924785	0.003789
3868	Philadelphia, PA, USA	2	7	A-D	0.00841827	-0.0028084	0.0029063	0.00156839	0.0199981	1	0	0	0	0	0	0	1	0	0	0	0	0	0	0.102521	0.015426	0.047594	0.713573	0.120886
3869	Philadelphia, PA, USA	1	5	A-D	-0.00717274	0.00344267	0.00235217	0.000550431	-0.0012907	0	0	0	0	0	0	0	0	0	0	0	0	0	0	0.029488	0.0234	0.049053	0.877709	0.020351
3870	Philadelphia, PA, USA	2	2	A-D	0.0218804	-0.0464521	0.00583318	0.0462362	-0.0332713	1	0	0	0	0	0	0	0	0	1	0	0	0	1	0.027102	0.182727	0.682625	0.099294	0.008251
3871	Philadelphia, PA, USA	1	5	A-D	-0.00779942	-0.000416514	-0.00264942	-0.00485218	-0.00364605	1	0	0	0	0	0	1	0	0	0	0	0	1	0	0.05826	0.031224	0.02348	0.879801	0.007235
3872	Philadelphia, PA, USA	1	5	A-D	-0.0100049	0.00535098	-4.52e-05	-0.0114484	-0.0114585	0	0	0	0	0	0	0	0	0	0	0	0	0	0	0.033614	0.02226	0.00951	0.931625	0.00299
3873	Philadelphia, PA, USA	1	5	A-D	-0.00942605	0.00390355	0.000666334	-0.00999139	-0.00960923	1	0	1	0	0	0	0	0	0	0	0	0	1	0	0.04124	0.022384	0.022891	0.911615	0.00187
3874	Philadelphia, PA, USA	2	5	A-D	-0.00924517	0.00440393	0.000550946	0.00104081	-0.000705562	1	0	0	0	0	0	1	0	0	0	0	0	1	0	0.028389	0.018785	0.042039	0.902296	0.008491
3875	Philadelphia, PA, USA	1	3	A-B	0.0823023	0.0333794	-0.00280584	-0.0111115	-0.00392615	1	0	0	0	0	0	0	1	0	0	0	0	0	0	0.005437	0.006592	0.011423	0.2097	0.766848
3876	Philadelphia, PA, USA	1	5	A-D	-0.00760993	0.00435211	0.000841789	-0.000724317	-0.00552947	1	0	0	0	0	0	1	0	0	0	0	0	1	0	0.024233	0.028946	0.037829	0.897011	0.011982
3877	Philadelphia, PA, USA	1	5	A-D	-0.0100262	0.00516562	-0.00454783	-0.00945181	-0.00944891	1	0	0	0	0	0	0	1	0	0	0	0	0	0	0.042186	0.024526	1.00E-05	0.933024	0.000254
3878	Philadelphia, PA, USA	2	5	A-B	-0.00881038	0.00538765	-0.000316821	-0.00630134	-0.0045476	1	0	0	0	0	1	0	0	0	0	0	0	1	0	0.03981	0.015023	0.021091	0.913897	0.010179
3879	Philadelphia, PA, USA	2	5	A-D	-0.00958165	0.00519716	0.000522338	-0.00319967	-0.00483233	0	0	0	0	0	0	0	0	0	0	0	0	0	0	0.030809	0.022317	0.01094	0.927839	0.008095
3880	Philadelphia, PA, USA	1	5	A-D	-0.00775942	0.00435315	-0.00302075	-0.0114376	-0.0126675	1	0	0	0	0	0	1	0	0	0	0	0	1	0	0.038621	0.030863	1.00E-05	0.913332	0.017174
3881	Philadelphia, PA, USA	1	5	A-D	-0.00999248	0.00561731	-0.00580292	-0.00996895	-0.00770717	0	0	0	0	0	0	0	0	0	0	0	0	0	0	0.037703	0.017962	0.00523	0.932547	0.006558
3882	Philadelphia, PA, USA	2	5	A-D	-0.00711651	0.0058432	0.00169655	-0.00290719	-0.0022041	0	0	0	0	0	0	0	0	0	0	0	0	0	0	0.034747	0.00598	0.054675	0.882392	0.022206
3883	Philadelphia, PA, USA	1	2	A-D	0.0136698	-0.0495609	0.00319922	0.0353445	-0.0517761	0	0	0	0	0	0	0	0	0	0	0	0	0	0	0.024236	0.495395	0.014293	0.460672	0.005403
3884	Philadelphia, PA, USA	2	5	A-D	-0.00993552	0.00103792	-0.000902797	-0.00517292	-0.00541525	0	0	0	0	0	0	0	0	0	0	0	0	0	0	0.041173	0.015887	0.048177	0.894754	1.00E-05
3885	Philadelphia, PA, USA	1	5	A-D	-0.00735015	0.00439616	0.00199143	0.00151144	-0.000609276	1	0	0	0	0	0	0	0	0	1	0	0	0	1	0.030975	0.022506	0.029693	0.900521	0.016305
3886	Philadelphia, PA, USA	2	5	A-D	-0.00724228	-0.00193589	9.92E-05	-0.00884066	-0.010459	1	0	0	0	0	0	0	1	0	0	0	0	0	0	0.06538	0.037201	0.034918	0.859651	0.00285
3887	Philadelphia, PA, USA	1	5	A-D	0.0196703	-0.0521197	-0.00425292	-0.0363324	0.0369423	1	0	0	0	0	0	1	0	0	0	0	0	1	0	0.431138	0.033854	0.01458	0.421376	0.099053
3888	Philadelphia, PA, USA	2	5	A-D	0.00155214	-0.00764163	-0.000327723	-0.00831121	0.0147672	1	0	0	0	0	0	0	1	0	0	0	0	0	0	0.130728	0.011496	0.02626	0.770327	0.061189
3889	Philadelphia, PA, USA	2	5	A-D	-0.00647869	0.00432452	0.00114099	0.0120061	0.00537598	0	0	0	0	0	0	0	0	0	0	0	0	0	0	0.020593	0.017472	0.073244	0.863753	0.024939
3890	Philadelphia, PA, USA	1	6	A-C	0.110091	0.044693	-0.0050699	-0.0131063	-0.00507619	0	0	0	0	0	0	0	0	0	0	0	0	0	0	NA	NA	NA	NA	NA
3891	Philadelphia, PA, USA	1	5	A-D	-0.00698296	0.00436938	0.0038089	0.0120517	0.00726884	1	0	0	0	0	0	0	0	1	0	0	0	0	1	0.015582	0.015032	0.093889	0.862034	0.013463
3892	Philadelphia, PA, USA	2	7	A-D	0.0308412	-0.13727	-0.0158449	-0.0862177	0.0796297	1	0	0	0	0	0	0	0	1	0	0	0	0	1	NA	NA	NA	NA	NA
3893	Philadelphia, PA, USA	1	7	A-D	0.0205827	-0.0731924	-0.00661992	-0.0397398	0.0473727	0	0	0	0	0	0	0	0	0	0	0	0	0	0	0.543019	0.036807	0.030361	0.341289	0.048523
3894	Philadelphia, PA, USA	1	5	A-D	-0.00841354	0.00521807	-0.0001056	-0.00801786	-0.00820171	0	0	0	0	0	0	0	0	0	0	0	0	0	0	0.036673	0.02317	0.02363	0.905759	0.010768
3895	Philadelphia, PA, USA	1	5	A-D	-0.00954888	0.00518248	-0.0018078	-0.00559896	-0.00743522	1	0	0	0	0	1	0	0	0	0	0	0	1	0	0.030514	0.022132	0.029479	0.909187	0.008688
3896	Philadelphia, PA, USA	2	5	A-D	-0.00762757	0.00536449	0.00182076	0.00577467	0.00639583	1	0	0	0	1	0	0	0	0	0	0	0	1	0	0.027308	0.011718	0.052687	0.894097	0.014189
3897	Philadelphia, PA, USA	2	5	A-D	-0.00970177	0.00506965	-0.00403105	-0.00963602	-0.00721292	1	0	0	0	0	1	0	0	0	0	0	0	1	0	0.034518	0.016604	0.021244	0.921923	0.005712
3898	Philadelphia, PA, USA	1	5	A-D	-0.00655914	0.00400691	0.00774543	0.0120309	0.00744875	1	0	0	0	0	0	0	0	0	1	0	0	0	1	0.021789	0.009403	0.090096	0.863682	0.01503
3899	Philadelphia, PA, USA	2	5	A-D	-0.00964115	0.00470301	0.00299136	-0.0102381	-0.0133969	1	0	0	0	0	0	0	0	1	0	0	0	0	1	0.037578	0.029184	0.005916	0.918683	0.008639
3900	Philadelphia, PA, USA	2	3	A-D	0.0937846	0.0342575	-0.00503189	-0.0111787	-0.00430274	1	0	0	0	0	0	0	0	0	1	0	0	0	1	0.018238	0.009312	1.00E-05	0.116703	0.855737
3901	Philadelphia, PA, USA	1	2	A-D	0.0102391	-0.0218006	0.00736712	0.0429794	-0.00317709	1	0	0	0	0	0	1	0	0	0	0	0	1	0	0.019141	0.008506	0.618501	0.34687	0.006982
3902	Philadelphia, PA, USA	2	5	A-D	-0.0093328	0.00515529	-0.00169965	-0.0108359	-0.00944222	1	0	0	0	0	0	0	1	0	0	0	0	0	0	0.035269	0.030749	0.001374	0.923271	0.009337
3903	Philadelphia, PA, USA	2	7	A-D	0.0206704	-0.0856	-0.00721314	-0.0528523	0.0567594	1	0	0	0	0	0	1	0	0	0	0	0	1	0	0.639949	0.030912	0.021927	0.280284	0.026929
3904	Philadelphia, PA, USA	1	5	A-D	-0.00705758	-0.000192642	0.00124303	-0.00509638	-0.0111119	1	0	0	0	0	0	0	1	0	0	0	0	0	0	0.032749	0.059144	0.015081	0.884944	0.008081
3905	Philadelphia, PA, USA	1	5	A-D	0.018656	-0.0177896	-0.000216049	-0.0141831	0.0204393	1	0	0	0	0	0	0	0	0	0	0	0	0	0	0.211055	0.031211	0.014842	0.577565	0.165327
3906	Philadelphia, PA, USA	1	5	A-D	-0.00196823	0.00247934	0.0141854	0.0421048	0.0339787	0	0	0	0	0	0	0	0	0	0	0	0	0	0	0.002926	0.01521	0.161586	0.784376	0.035903
3907	Philadelphia, PA, USA	2	5	A-D	-0.0077274	0.00411346	-0.000251222	-0.0021263	-0.00491511	0	0	0	0	0	0	0	0	0	0	0	0	0	0	0.039883	0.016047	0.031686	0.898028	0.014356
3908	Philadelphia, PA, USA	2	5	A-D	-0.00903236	0.00510749	0.00245372	-0.00556077	-0.00576248	1	0	0	0	1	0	0	0	0	0	0	0	1	0	0.032764	0.021447	0.026491	0.907707	0.01159
3909	Bronx, NY, USA	2	5	A-D	-0.00639737	0.00200849	-0.00416265	-0.0109546	-0.0123575	1	0	0	0	0	0	0	0	1	0	0	0	0	1	0.054089	0.036903	0.004167	0.883899	0.020943
3911	Rome, IT	1	5	A-D	-0.00418102	0.00615796	0.011414	0.0323928	0.0269738	0	0	0	0	0	0	0	0	0	0	0	0	0	0	0.000587	0.008133	0.129166	0.831114	0.031001
3913	Geneva, CH	1	5	A-D	-0.00781458	0.00569954	0.00206499	0.000242444	-0.00375075	0	0	0	0	0	0	0	0	0	0	0	0	0	0	0.030636	0.024932	0.029023	0.901648	0.013761
3914	Geneva, CH	1	5	A-D	-0.00841002	0.00439112	0.00250555	-0.00271057	-0.00109989	1	1	0	0	0	0	0	0	0	0	0	1	0	0	0.023907	0.020575	0.04402	0.901375	0.010122
3915	Geneva, CH	1	5	A-D	-0.00893993	0.00620955	0.00158487	-0.0011609	-0.00164736	0	0	0	0	0	0	0	0	0	0	0	0	0	0	0.026971	0.031713	1.00E-05	0.928197	0.013109
3916	Geneva, CH	2	5	A-D	-0.00878637	0.00621252	-0.00159984	-0.00303834	-0.00366823	1	0	0	0	0	0	0	0	0	1	0	0	0	1	0.031133	0.005873	0.043908	0.908288	0.010797
3917	Geneva, CH	2	5	A-D	-0.00853844	0.00572204	0.00149912	0.00360343	0.0041034	1	0	0	0	0	0	0	0	0	1	0	0	0	1	0.031092	0.021005	0.023075	0.917026	0.007802
3918	Geneva, CH	1	5	A-D	-0.00988159	0.00487203	0.00291955	-0.00541038	-0.00531598	1	0	0	0	0	0	1	0	0	0	0	0	1	0	0.032875	0.017001	0.015571	0.928105	0.006447
3919	Geneva, CH	1	5	A-D	-0.00848468	0.00623625	0.00161322	0.00387135	0.00522757	1	0	0	0	0	0	1	0	0	0	0	0	1	0	0.023003	0.015425	0.036411	0.908256	0.016906
3920	Geneva, CH	2	5	A-D	0.0220599	0.014507	0.00979344	0.0399952	0.0348641	0	0	0	0	0	0	0	0	0	0	0	0	0	0	1.00E-05	0.003705	0.110532	0.639357	0.246395
3921	Geneva, CH	1	5	A-D	0.00471589	0.00813584	0.00693649	0.0299034	0.025755	1	0	0	0	0	0	0	0	0	1	0	0	0	1	0.00617	0.001849	0.122713	0.757926	0.111342
3922	Philadelphia, PA, USA	1	5	A-D	NA	NA	NA	NA	NA	0	0	0	0	0	0	0	0	0	0	0	0	0	0	NA	NA	NA	NA	NA
50001	Syracuse, NY, USA	2	5	A-D	NA	NA	NA	NA	NA	1	0	1	0	0	0	0	0	0	0	0	0	1	0	NA	NA	NA	NA	NA
50003	Geneva, CH	2	5	A-D	-0.00400884	0.00276702	0.00715871	0.0215947	0.0143623	1	0	0	0	0	0	0	0	0	1	0	0	0	1	0.017303	0.004038	0.138716	0.82062	0.019322
50008	Toronto, ON, CA	2	5	A-D	NA	NA	NA	NA	NA	0	0	0	0	0	0	0	0	0	0	0	0	0	0	NA	NA	NA	NA	NA
50011	Cardiff, UK	2	5	A-D	-0.00927535	0.00636898	-0.00140136	-0.0102176	-0.0110832	1	0	1	0	0	1	0	0	0	0	0	0	1	0	0.036999	0.013884	0.016147	0.925863	0.007107
50012	Cardiff, UK	2	5	A-D	-0.0100637	0.00656762	0.00162745	-0.00818328	-0.0111852	1	0	0	0	0	0	0	0	0	1	0	0	0	1	0.024238	0.026346	0.019749	0.925922	0.003745
50014	Los Angeles, CA, USA	2	5	A-D	-0.00940324	0.00574766	4.73E-05	-0.018598	-0.0170143	1	0	1	0	0	0	0	0	0	0	1	0	1	0	0.034542	0.028335	0.00651	0.925109	0.005503
50017	Bronx, NY, USA	1	5	A-D	NA	NA	NA	NA	NA	0	0	0	0	0	0	0	0	0	0	0	0	0	0	NA	NA	NA	NA	NA
50018	Leuven, BE	2	5	A-D	NA	NA	NA	NA	NA	0	0	0	0	0	0	0	0	0	0	0	0	0	0	NA	NA	NA	NA	NA
50019	Utrecht, NL	2	5	A-D	-0.00960426	0.00593957	-0.00146727	-0.0126847	-0.0112627	0	0	0	0	0	0	0	0	0	0	0	0	0	0	0.027876	0.020731	0.019355	0.928911	0.003127
50020	Maastricht, NL	1	5	A-D	NA	NA	NA	NA	NA	0	0	0	0	0	0	0	0	0	0	0	0	0	0	NA	NA	NA	NA	NA
50021	Utrecht, NL	2	5	A-D	-0.00820503	0.00528982	-0.000784083	-0.0122819	-0.0129186	0	0	0	0	0	0	0	0	0	0	0	0	0	0	0.034426	0.012346	0.033982	0.911567	0.007679
50022	Durham, NC, USA	1	6	A-B	-0.00364116	-0.0133619	-0.00208934	-0.0172116	0.00226834	1	0	1	0	0	0	0	0	0	0	0	0	1	0	0.146149	0.036462	0.010643	0.792254	0.014492
50023	Bronx, NY, USA	2	5	A-D	-0.00840419	0.00674592	-0.00141216	-0.0108541	-0.0129486	1	0	0	0	0	0	0	1	0	0	0	0	0	0	0.038366	0.014511	0.021537	0.912363	0.013222
50026	Durham, NC, USA	2	5	A-D	-0.00992242	0.00491282	-0.00248949	-0.0160475	-0.0232539	1	0	0	1	0	0	0	0	0	0	0	0	0	1	0.031925	0.033896	0.018732	0.910162	0.005285
50027	Los Angeles, CA, USA	2	5	A-D	-0.00865493	0.00620437	0.000431329	-0.0100499	-0.0138807	0	0	0	0	0	0	0	0	0	0	0	0	0	0	0.028972	0.024001	0.030738	0.910001	0.006288
50028	Los Angeles, CA, USA	1	5	A-D	-0.00942565	0.00582034	0.00135711	-0.0122904	-0.0087529	0	0	0	0	0	0	0	0	0	0	0	0	0	0	0.035469	0.022234	0.013119	0.918146	0.011032
50031	Philadelphia, PA, USA	1	5	A-D	-0.0101899	0.00638908	0.00155273	-0.0161821	-0.0161369	1	0	0	0	0	0	0	0	0	1	0	0	0	1	0.032373	0.030874	1.00E-05	0.93275	0.003992
50033	Los Angeles, CA, USA	2	5	A-D	-0.00641585	0.00269374	0.00444236	0.0224438	0.0174951	1	0	1	0	0	0	1	0	0	0	0	0	1	0	0.021436	0.012522	0.096288	0.852856	0.016898
50034	Davis, CA, USA	2	6	A-D	0.0153153	-0.0558975	0.00328196	0.040063	-0.0693693	0	0	0	0	0	0	0	0	0	0	0	0	0	0	0.023044	0.522417	0.000122	0.453531	0.000886
50036	Los Angeles, CA, USA	1	5	A-D	-0.0095388	0.00658645	-0.00164067	-0.000427734	-0.00514911	0	0	0	0	0	0	0	0	0	0	0	0	0	0	0.026457	0.022788	0.021314	0.922371	0.00707
50038	Los Angeles, CA, USA	1	6	A-D	0.00433465	-0.0315368	-0.00231538	-0.0316826	0.0276138	1	0	0	1	0	0	0	0	0	0	0	0	0	1	0.255558	0.022319	0.034106	0.654749	0.033267
TG664.100	Bronx, NY, USA	2	4	A-D	NA	NA	NA	NA	NA	0	NA	NA	NA	NA	NA	NA	NA	0	0	NA	NA	0	NA	NA	NA	NA	NA	NA
TG665.001	Bronx, NY, USA	1	5	A-D	NA	NA	NA	NA	NA	1	1	0	0	0	0	0	0	0	0	0	0	1	0	NA	NA	NA	NA	NA
TG674.001	Bronx, NY, USA	1	NA	A-C	0.00698193	-0.0278267	-0.00210638	-0.0157429	0.0221326	1	0	0	1	0	0	0	0	0	0	0	0	0	1	0.245923	0.032181	0.036823	0.629708	0.055366
TG675.001	Bronx, NY, USA	1	NA	A-D	-0.00885791	0.00434926	-0.00286041	-0.0128533	-0.0112994	1	0	0	0	0	0	1	0	0	0	0	0	1	0	0.037919	0.020037	0.01322	0.913392	0.015432
TG680.001	Bronx, NY, USA	1	NA	A-D	0.00253507	-0.0178183	-0.000348431	-0.00857322	0.0234756	0	0	0	0	0	0	0	0	0	0	0	0	0	0	0.186098	0.017245	0.06363	0.69414	0.038887
TG681.001	Bronx, NY, USA	2	3	A-B	0.096601	0.0369398	-0.00110633	-0.0119179	-0.00534276	1	0	0	0	0	0	1	0	0	0	0	0	1	0	0.01572	0.009037	1.00E-05	0.098778	0.876454
TG682.001	Bronx, NY, USA	2	5	A-D	0.0201294	-0.0705225	-0.00680186	-0.0416513	0.0481733	1	0	0	0	0	0	1	0	0	0	0	0	1	0	0.540768	0.0347	0.024395	0.341748	0.058388
TG684.001	Bronx, NY, USA	2	5	A-D	-0.00950029	0.00511508	0.000820473	-0.0110504	-0.0145033	0	0	0	0	0	0	0	0	0	0	0	0	0	0	0.027827	0.039565	0.000395	0.922548	0.009664
TG685.001	Bronx, NY, USA	2	5	A-D	-0.00973582	0.00263688	-0.000597246	-0.0105709	-0.012312	0	0	0	0	0	0	0	0	0	0	0	0	0	0	0.043351	0.02654	0.016376	0.913297	0.000435
TG686.001	Bronx, NY, USA	1	5	A-D	-0.00543666	-0.00436089	-0.00201558	-0.00943943	0.000324922	0	0	0	0	0	0	0	0	0	0	0	0	0	0	0.094071	0.031487	0.018976	0.839271	0.016194
TG688.001	Bronx, NY, USA	2	5	A-D	-0.00992847	0.0049644	-0.00308556	-0.0100401	-0.0108734	0	0	0	0	0	0	0	0	0	0	0	0	0	0	0.034587	0.020431	0.022866	0.917746	0.00437
TG689.001	Bronx, NY, USA	1	5	A-D	0.00978593	-0.0407321	-0.00398904	-0.0258833	0.0352027	1	0	0	0	0	0	0	0	1	0	0	0	0	1	0.34954	0.016687	0.04388	0.54103	0.048862
TG690.001	Bronx, NY, USA	1	5	A-D	-0.00961233	0.00522632	-0.00161311	-0.0119438	-0.0106882	1	0	0	0	0	0	1	0	0	0	0	0	1	0	0.037274	0.025201	0.004348	0.927512	0.005665
TG691.001	Bronx, NY, USA	2	5	A-D	-0.00941019	0.00433279	0.00133848	-0.00580457	-0.0107223	1	0	0	0	0	0	0	0	0	1	0	0	0	1	0.019912	0.028923	0.035896	0.90714	0.008129
TG693.001	Bronx, NY, USA	2	5	A-D	-0.00617875	-0.00910718	-0.00356434	-0.0150568	-0.00654103	1	0	1	0	0	0	0	0	0	0	1	0	1	0	0.113995	0.036932	0.025844	0.820114	0.003114
TG696.001	Bronx, NY, USA	2	NA	A-D	0.0293203	-0.120848	-0.0118626	-0.0736055	0.0652672	1	0	0	0	0	0	1	0	0	0	0	0	1	0	NA	NA	NA	NA	NA
TG697.001	Bronx, NY, USA	2	NA	A-D	-0.00823822	0.00480088	0.00111041	-0.00469289	-0.00942851	0	0	0	0	0	0	0	0	0	0	0	0	0	0	0.029549	0.026146	0.025803	0.906792	0.011711
