## Supplementary Table S4 for "Deletion size and background genetic variation shape congenital heart disease phenotypes in 3,016 individuals with 22q11.2 deletion syndrome"

### Sheet: Supplementary Table S4
Deletion type
Ancestry	A-B	A-C	A-D	Total
White	120	33	1881	2034
Mixed	19	10	350
Total			2231	2413
P = 0.3186 (Pearson's Chi-squared test)
